# Selective whole-genome amplification reveals population genetics of *Leishmania braziliensis* directly from patient skin biopsies

**DOI:** 10.1101/2022.09.06.22279552

**Authors:** Olivia A. Pilling, Cooper A. Grace, João L. Reis-Cunha, Alexander S. F. Berry, Matthew W. Mitchell, Jane A. Yu, Clara Malekshahi, Elise Krespan, Christina K. Go, Cláudia Lombana, Yun S. Song, Camila F. Amorim, Alexsandro S. Lago, Lucas P. Carvalho, Edgar M. Carvalho, Dustin Brisson, Phillip Scott, Daniel C. Jeffares, Daniel P. Beiting

## Abstract

In Brazil, *Leishmania braziliensis* is the main causative agent of the neglected tropical disease, cutaneous leishmaniasis (CL). CL presents on a spectrum of disease severity with a high rate of treatment failure. Yet the parasite factors that contribute to disease presentation and treatment outcome are not well understood, in part because successfully isolating and culturing parasites from patient lesions remains a major technical challenge. Here we describe the development of selective whole genome amplification (SWGA) for *Leishmania* and show that this method enables culture-independent analysis of parasite genomes obtained directly from primary patient skin samples, allowing us to circumvent artifacts associated with adaptation to culture. We show that SWGA can be applied to multiple *Leishmania* species residing in different host species, suggesting that this method is broadly useful in both experimental infection models and clinical studies. SWGA carried out directly on skin biopsies collected from patients in Corte de Pedra, Bahia, Brazil, showed extensive genomic diversity. Finally, as a proof-of-concept, we demonstrated that SWGA data can be integrated with published whole genome data from cultured parasite isolates to identify variants unique to specific geographic regions in Brazil where treatment failure rates are known to be high. SWGA provides a relatively simple method to generate *Leishmania* genomes directly from patient samples, unlocking the potential to link parasite genetics with host clinical phenotypes.

**AUTHOR SUMMARY:** *Leishmania braziliensis* is the main cause of cutaneous leishmaniasis in Brazil. Due to limitations in culturing, it is important to study the parasite in a culture-independent manner. We use selective whole genome amplification (SWGA) to explore parasite genomic diversity directly from patient biopsies. This method is inexpensive and can be broadly used to generate parasite genome sequence data sampled from different *Leishmania* species infecting different mammalian hosts. We found high diversity among the *L. braziliensis* genomes from Bahia, Brazil, which correlated with geographic location. By integrating these data with publicly available genome sequences from other studies spanning four countries in South America, we identified variants unique to Northeast Brazil that may be linked to high regional rates of treatment failure.

## Supplementary Table 3 for "Selective whole-genome amplification reveals population genetics of *Leishmania braziliensis* directly from patient skin biopsies"

### Sheet: Frameshift
Gene ID	Number of frame shift variants	Genomic Location (Gene)	Product Description	Gene Type	Transcript Length	Ortholog count	Ortholog Group	PFam ID	PFam Description	SignalP Peptide
LbrM.35.2.002840	2	LbrM.35_v4_pilon:1,047,337..1,057,617(-)	Protein kinase domain/Protein tyrosine kinase, putative	protein coding gene	10281	36	OG6_478681	PF00069	Protein kinase domain	N/A
LbrM.35.2.001920	2	LbrM.35_v4_pilon:686,410..689,352(-)	Sec34-like family, putative	protein coding gene	2943	68	OG6_142125	PF04136	Sec34-like family	N/A
LbrM.35.2.001910	2	LbrM.35_v4_pilon:671,306..684,352(-)	PH domain associated with Beige/BEACH/Beige/BEACH domain containing protein, putative	protein coding gene	13047	92	OG6_101577	PF02138;PF14844	Beige/BEACH domain;PH domain associated with Beige/BEACH	N/A
LbrM.34.2.002330	2	LbrM.34_v4_pilon:932,949..936,848(+)	hypothetical protein, conserved	protein coding gene	3900	40	OG6_172134	N/A	N/A	N/A
LbrM.33.2.003130:pseudogene	2	LbrM.33_v4_pilon:1,259,584..1,260,737(+)	hypothetical protein, conserved	protein coding gene	1152	0	N/A (orthology not determined because protein is too short or has too many stop codons)	PF13350	Tyrosine phosphatase family	N/A
LbrM.30.2.001550	2	LbrM.30_v4_pilon:485,000..488,605(+)	Kinesin motor domain containing protein, putative	protein coding gene	3606	69	OG6_139687	PF00225	Kinesin motor domain	N/A
LbrM.29.2.002170	2	LbrM.29_v4_pilon:961,762..966,039(-)	hypothetical protein, conserved	protein coding gene	4278	56	OG6_157010	N/A	N/A	MLRRSMSLRYAATITLIAGIMLLIASPMHGQ
LbrM.23.2.000660	2	LbrM.23_v4_pilon:227,348..237,670(-)	Galactose oxidase, central domain containing protein, putative	protein coding gene	10323	31	OG6_478896	PF13415	Galactose oxidase, central domain	N/A
LbrM.23.2.000130	2	LbrM.23_v4_pilon:28,120..37,242(+)	Beige/BEACH domain containing protein, putative	protein coding gene	9123	49	OG6_143971	PF02138	Beige/BEACH domain	N/A
LbrM.20.2.005140	2	LbrM.20_v4_pilon:2,291,501..2,302,129(+)	Protein kinase domain/Protein tyrosine kinase, putative	protein coding gene	10629	33	OG6_478590	PF07714	Protein tyrosine kinase	N/A
LbrM.12.2.000210	2	LbrM.12_v4_pilon:59,897..64,750(+)	Ubiquitin carboxyl-terminal hydrolase, putative	protein coding gene	4854	35	OG6_199649	PF00443	Ubiquitin carboxyl-terminal hydrolase	N/A
LbrM.10.2.000300	2	LbrM.10_v4_pilon:110,035..116,901(+)	hypothetical protein, conserved	protein coding gene	6867	37	OG6_199695	N/A	N/A	N/A
LbrM.05.2.000820	2	LbrM.05_v4_pilon:323,159..325,162(+)	zinc-finger of a C2HC-type, putative	protein coding gene	2004	33	OG6_479048	PF13913	zinc-finger of a C2HC-type	N/A
LbrM.35.2.007260	1	LbrM.35_v4_pilon:2,633,544..2,637,455(-)	Nup133 N terminal like, putative	protein coding gene	3912	71	OG6_102040	PF08801	Nup133 N terminal like	N/A
LbrM.35.2.007150	1	LbrM.35_v4_pilon:2,609,338..2,610,915(-)	AFG1-like ATPase, putative	protein coding gene	1578	64	OG6_146042	PF03969	AFG1-like ATPase	N/A
LbrM.35.2.006370	1	LbrM.35_v4_pilon:2,307,777..2,310,038(-)	MIF4G domain containing protein, putative	protein coding gene	2262	65	OG6_147127	PF02854	MIF4G domain	N/A
LbrM.35.2.006350	1	LbrM.35_v4_pilon:2,301,125..2,304,067(-)	COG (conserved oligomeric Golgi) complex component, COG2/Domain of unknown function (DUF3510), putative	protein coding gene	2943	65	OG6_102642	PF06148;PF12022	COG (conserved oligomeric Golgi) complex component, COG2;Domain of unknown function (DUF3510)	N/A
LbrM.35.2.006340	1	LbrM.35_v4_pilon:2,293,018..2,299,950(-)	hypothetical protein, conserved	protein coding gene	6933	75	OG6_144302	N/A	N/A	N/A
LbrM.35.2.006020	1	LbrM.35_v4_pilon:2,171,242..2,173,314(-)	hypothetical protein, conserved	protein coding gene	2073	33	OG6_479071	N/A	N/A	N/A
LbrM.35.2.005490	1	LbrM.35_v4_pilon:1,985,334..1,988,798(-)	Glycosyl hydrolase family 65, N-terminal domain/Glycosyl hydrolase family 65 central catalytic domain/Glycosyl hydrolase family 65, C-terminal domain containing protein, putative	protein coding gene	3465	66	OG6_103857	PF03632;PF03633;PF03636	Glycosyl hydrolase family 65 central catalytic domain;Glycosyl hydrolase family 65, C-terminal domain;Glycosyl hydrolase family 65, N-terminal domain	N/A
LbrM.35.2.005450:pseudogene	1	LbrM.35_v4_pilon:1,971,943..1,974,386(-)	hypothetical protein, conserved	protein coding gene	2442	0	N/A (orthology not determined because protein is too short or has too many stop codons)	N/A	N/A	N/A
LbrM.35.2.005230	1	LbrM.35_v4_pilon:1,901,917..1,902,903(-)	hypothetical protein, conserved	protein coding gene	987	66	OG6_158313	N/A	N/A	N/A
LbrM.35.2.005210	1	LbrM.35_v4_pilon:1,889,342..1,892,326(-)	hypothetical protein, conserved	protein coding gene	2985	38	OG6_196470	N/A	N/A	N/A
LbrM.35.2.004610	1	LbrM.35_v4_pilon:1,675,220..1,682,875(+)	HECT-domain (ubiquitin-transferase), putative	protein coding gene	7656	33	OG6_478893	PF00632	HECT-domain (ubiquitin-transferase)	N/A
LbrM.35.2.004590	1	LbrM.35_v4_pilon:1,664,523..1,667,198(+)	hypothetical protein, conserved	protein coding gene	2676	34	OG6_200370	N/A	N/A	N/A
LbrM.35.2.004490	1	LbrM.35_v4_pilon:1,595,967..1,598,078(+)	WD domain, G-beta repeat, putative	protein coding gene	2112	59	OG6_158308	N/A	N/A	N/A
LbrM.35.2.004480	1	LbrM.35_v4_pilon:1,591,882..1,595,121(+)	hypothetical protein, conserved	protein coding gene	3240	60	OG6_110710	PF13516	Leucine Rich repeat	N/A
LbrM.35.2.004340	1	LbrM.35_v4_pilon:1,545,369..1,549,769(+)	Glycosyl hydrolases family 31, putative	protein coding gene	4401	64	OG6_208756	PF01055	Glycosyl hydrolases family 31	N/A
LbrM.35.2.003830	1	LbrM.35_v4_pilon:1,383,541..1,384,965(-)	hypothetical protein, conserved	protein coding gene	1425	62	OG6_146747	N/A	N/A	N/A
LbrM.35.2.003340	1	LbrM.35_v4_pilon:1,233,276..1,234,982(-)	hypothetical protein, conserved	protein coding gene	1707	137	OG6_104967	N/A	N/A	N/A
LbrM.35.2.002580	1	LbrM.35_v4_pilon:936,186..937,535(+)	Aminotransferase class I and II, putative	protein coding gene	1350	295	OG6_101502	PF00155	Aminotransferase class I and II	N/A
LbrM.35.2.002290	1	LbrM.35_v4_pilon:816,835..818,352(+)	Protein of unknown function DUF72, putative	protein coding gene	1518	60	OG6_105176	PF01904	Protein of unknown function DUF72	N/A
LbrM.35.2.001460	1	LbrM.35_v4_pilon:491,676..492,479(+)	Poly(ADP-ribose) polymerase and DNA-Ligase Zn-finger region/Zinc-finger (CX5CX6HX5H) motif containing protein, putative	protein coding gene	804	58	OG6_111103	PF00645;PF10283	Poly(ADP-ribose) polymerase and DNA-Ligase Zn-finger region;Zinc-finger (CX5CX6HX5H) motif	N/A
LbrM.35.2.000900	1	LbrM.35_v4_pilon:285,582..288,977(+)	Calpain family cysteine protease, putative	protein coding gene	3396	35	OG6_478742	PF00648	Calpain family cysteine protease	N/A
LbrM.35.2.000870	1	LbrM.35_v4_pilon:270,894..274,775(+)	XPC-binding domain containing protein, putative	protein coding gene	3882	36	OG6_200199	PF09280	XPC-binding domain	MSSLPSPAAASPVTLRSVSGKSLLLPPPVTLAAVLKVATA, MSSLPSPAAASPVTLRSVSGKSLLLPPPVTLAA
LbrM.35.2.000680	1	LbrM.35_v4_pilon:178,290..180,530(+)	Elongation factor Tu GTP binding domain/Elongation Factor G, domain II/Elongation factor G, domain IV/Elongation factor G C-terminus, putative	protein coding gene	2241	66	OG6_100770	PF00009;PF00679;PF03764;PF14492	Elongation factor Tu GTP binding domain;Elongation factor G C-terminus;Elongation factor G, domain IV;Elongation Factor G, domain II	MRRSALAYVLRSSIPLLATPA, MRRSALAYVLRSSIPLLATPAFLE
LbrM.35.2.000560	1	LbrM.35_v4_pilon:151,068..152,390(-)	Dihydrouridine synthase (Dus), putative	protein coding gene	1323	66	OG6_102617	PF01207	Dihydrouridine synthase (Dus)	N/A
LbrM.34.2.005050	1	LbrM.34_v4_pilon:1,966,098..1,968,362(+)	RNA pseudouridylate synthase, putative	protein coding gene	2265	189	OG6_100211	PF00849	RNA pseudouridylate synthase	N/A
LbrM.34.2.004210	1	LbrM.34_v4_pilon:1,686,595..1,689,624(+)	SacI homology domain containing protein, putative	protein coding gene	3030	69	OG6_137054	PF02383	SacI homology domain	N/A
LbrM.34.2.003890:pseudogene	1	LbrM.34_v4_pilon:1,542,345..1,543,077(-)	hypothetical protein, conserved	protein coding gene	732	0	N/A (orthology not determined because protein is too short or has too many stop codons)	PF01965	DJ-1/PfpI family	N/A
LbrM.34.2.003730	1	LbrM.34_v4_pilon:1,510,950..1,513,649(-)	Cullin family, putative	protein coding gene	2700	61	OG6_103028	PF00888	Cullin family	MNCASVPVSLAQAASAVLGS
LbrM.34.2.003620:pseudogene	1	LbrM.34_v4_pilon:1,475,723..1,476,982(-)	hypothetical protein, conserved	protein coding gene	1260	0	N/A (orthology not determined because protein is too short or has too many stop codons)	N/A	N/A	MVPPSLHVLLESVAALHSKTASVSAA, MVPPSLHVLLESVAAL
LbrM.34.2.003240	1	LbrM.34_v4_pilon:1,306,117..1,307,205(-)	Mitochondrial carrier protein, putative	protein coding gene	1089	191	OG6_100767	PF00153	Mitochondrial carrier protein	N/A
LbrM.34.2.003220	1	LbrM.34_v4_pilon:1,297,610..1,298,521(-)	hypothetical protein, conserved	protein coding gene	912	68	OG6_143082	PF14580	Leucine-rich repeat	N/A
LbrM.34.2.002620	1	LbrM.34_v4_pilon:1,063,854..1,066,082(-)	hypothetical protein, conserved	protein coding gene	2229	37	OG6_172159	N/A	N/A	N/A
LbrM.34.2.002360	1	LbrM.34_v4_pilon:953,379..956,279(+)	Ubiquitin carboxyl-terminal hydrolase, putative	protein coding gene	2901	64	OG6_136424	PF00443	Ubiquitin carboxyl-terminal hydrolase	N/A
LbrM.34.2.000830	1	LbrM.34_v4_pilon:338,559..339,785(+)	hypothetical protein, conserved	protein coding gene	1227	37	OG6_200179	N/A	N/A	MEITHLIAVVFFNRVALQYALWASLLLAPLYAFAL
LbrM.34.2.000450	1	LbrM.34_v4_pilon:123,900..125,600(+)	Sperm-tail PG-rich repeat, putative	protein coding gene	1701	62	OG6_138509	PF07004	Sperm-tail PG-rich repeat	N/A
LbrM.34.2.000390	1	LbrM.34_v4_pilon:95,808..97,916(+)	hypothetical protein, conserved	protein coding gene	2109	66	OG6_146417	N/A	N/A	MSATIKAACACASTLLFHSLRLHAF, MSATIKAACACASTLLFHSLRLHAFRGAFPH
LbrM.34.2.000370	1	LbrM.34_v4_pilon:91,892..92,911(+)	KR domain/short chain dehydrogenase/Enoyl-(Acyl carrier protein) reductase, putative	protein coding gene	1020	66	OG6_102003	PF00106	short chain dehydrogenase	MSTFFVAVAAVLGASLVLAA
LbrM.34.2.000270	1	LbrM.34_v4_pilon:62,965..64,053(+)	hypothetical protein, conserved	protein coding gene	1089	53	OG6_200170	N/A	N/A	N/A
LbrM.33.2.003310	1	LbrM.33_v4_pilon:1,401,215..1,404,178(+)	hypothetical protein, conserved	protein coding gene	2964	30	OG6_106698	N/A	N/A	N/A
LbrM.33.2.003190	1	LbrM.33_v4_pilon:1,290,977..1,299,229(+)	hypothetical protein, conserved	protein coding gene	8253	37	OG6_200074	N/A	N/A	N/A
LbrM.33.2.003090	1	LbrM.33_v4_pilon:1,245,958..1,247,382(+)	PWWP domain/Transcription factor S-II (TFIIS), putative	protein coding gene	1425	69	OG6_137649	PF00855;PF01096	PWWP domain;Transcription factor S-II (TFIIS)	N/A
LbrM.33.2.002860	1	LbrM.33_v4_pilon:1,135,321..1,137,036(+)	hypothetical protein, conserved	protein coding gene	1716	59	OG6_158159	N/A	N/A	MRCSAAFLFSSTPPAFAD
LbrM.33.2.002730	1	LbrM.33_v4_pilon:1,077,526..1,080,660(+)	hypothetical protein, conserved	protein coding gene	3135	59	OG6_208747	N/A	N/A	N/A
LbrM.33.2.002720	1	LbrM.33_v4_pilon:1,071,918..1,076,855(+)	hypothetical protein, conserved	protein coding gene	4938	33	OG6_478979	N/A	N/A	N/A
LbrM.33.2.002710	1	LbrM.33_v4_pilon:1,068,557..1,070,092(+)	hypothetical protein, conserved	protein coding gene	1536	60	OG6_147165	N/A	N/A	N/A
LbrM.33.2.002695:pseudogene	1	LbrM.33_v4_pilon:1,062,109..1,064,499(+)	hypothetical protein, conserved	protein coding gene	2391	0	N/A (orthology not determined because protein is too short or has too many stop codons)	N/A	N/A	N/A
LbrM.33.2.002300	1	LbrM.33_v4_pilon:871,853..874,402(+)	hypothetical protein, conserved	protein coding gene	2550	63	OG6_128053	N/A	N/A	MPDKLTARQYIQVRCLLISSHAITFAFSFSMLVVALMQR, MPDKLTARQYIQVRCLLISSHAITFAFSFSMLVVAL
LbrM.33.2.001990	1	LbrM.33_v4_pilon:769,653..770,879(+)	Anaphase-promoting complex subunit 5/Tetratricopeptide repeat, putative	protein coding gene	1227	70	OG6_133021	PF12862;PF13424	Anaphase-promoting complex subunit 5;Tetratricopeptide repeat	N/A
LbrM.33.2.001940	1	LbrM.33_v4_pilon:746,405..747,766(+)	Glycosyltransferase Family 4/Glycosyl transferase 4-like domain/PIGA (GPI anchor biosynthesis)/Glycosyl transferases group 1, putative	protein coding gene	1362	65	OG6_100580	PF00534;PF08288	Glycosyl transferases group 1;PIGA (GPI anchor biosynthesis)	N/A
LbrM.33.2.001750	1	LbrM.33_v4_pilon:667,427..676,765(+)	hypothetical protein, conserved	protein coding gene	9339	69	OG6_139733	N/A	N/A	N/A
LbrM.33.2.001380	1	LbrM.33_v4_pilon:486,053..490,186(+)	hypothetical protein, conserved	protein coding gene	4134	60	OG6_173833	N/A	N/A	N/A
LbrM.33.2.001340	1	LbrM.33_v4_pilon:465,915..466,787(+)	hypothetical protein, conserved	protein coding gene	873	52	OG6_196339	N/A	N/A	N/A
LbrM.33.2.000820	1	LbrM.33_v4_pilon:302,647..305,292(+)	Cyclin/Cyclin, N-terminal domain containing protein, putative	protein coding gene	2646	36	OG6_200339	PF08613	Cyclin	MPGSRVGSSLGIPTLAQRGAAQ
LbrM.33.2.000420	1	LbrM.33_v4_pilon:173,547..176,708(-)	hypothetical protein, conserved	protein coding gene	3162	37	OG6_200334	N/A	N/A	N/A
LbrM.33.2.000210	1	LbrM.33_v4_pilon:51,367..55,824(-)	Zinc carboxypeptidase, putative	protein coding gene	4458	69	OG6_101273	PF00246	Zinc carboxypeptidase	N/A
LbrM.33.2.000180	1	LbrM.33_v4_pilon:41,194..42,117(-)	Tetraspanin family, putative	protein coding gene	924	61	OG6_132307	PF00335	Tetraspanin family	N/A
LbrM.32.2.209990	1	LbrM.32_v4_pilon:24,781..26,256(-)	hypothetical protein, conserved	protein coding gene	1476	3	OG6r12_124166	N/A	N/A	N/A
LbrM.32.2.003870	1	LbrM.32_v4_pilon:1,422,152..1,423,006(+)	hypothetical protein, conserved	protein coding gene	855	53	OG6_157063	N/A	N/A	N/A
LbrM.32.2.003840	1	LbrM.32_v4_pilon:1,413,694..1,417,347(+)	hypothetical protein, conserved	protein coding gene	3654	68	OG6_146891	N/A	N/A	N/A
LbrM.32.2.003630	1	LbrM.32_v4_pilon:1,325,256..1,328,573(+)	hypothetical protein, conserved	protein coding gene	3318	72	OG6_146592	N/A	N/A	N/A
LbrM.32.2.003220	1	LbrM.32_v4_pilon:1,156,461..1,158,638(-)	MCM N-terminal domain/MCM2/3/5 family/AAA domain (dynein-related subfamily)/Magnesium chelatase, subunit ChlI, putative	protein coding gene	2178	67	OG6_102101	PF00493;PF14551;PF17207	MCM2/3/5 family;MCM N-terminal domain;MCM OB domain	N/A
LbrM.32.2.002800	1	LbrM.32_v4_pilon:1,003,119..1,005,425(-)	hypothetical protein, conserved	protein coding gene	2307	27	OG6_479065	N/A	N/A	N/A
LbrM.32.2.002670	1	LbrM.32_v4_pilon:949,997..951,268(-)	16S rRNA methyltransferase RsmF, putative	protein coding gene	1272	67	OG6_104090	PF01189	16S rRNA methyltransferase RsmB/F	N/A
LbrM.32.2.002640:pseudogene	1	LbrM.32_v4_pilon:933,403..935,532(-)	hypothetical protein, conserved	protein coding gene	2130	0	N/A (orthology not determined because protein is too short or has too many stop codons)	N/A	N/A	N/A
LbrM.32.2.001990	1	LbrM.32_v4_pilon:697,936..699,903(-)	Protein kinase domain/Protein tyrosine kinase/PH domain containing protein, putative	protein coding gene	1968	67	OG6_157037	PF00069;PF00169	Protein kinase domain;PH domain	N/A
LbrM.32.2.001920	1	LbrM.32_v4_pilon:677,986..680,298(-)	hypothetical protein, conserved	protein coding gene	2313	72	OG6_156850	N/A	N/A	N/A
LbrM.32.2.001760	1	LbrM.32_v4_pilon:619,311..622,127(-)	PIF1-like helicase/AAA domain containing protein, putative	protein coding gene	2817	59	OG6_173717	PF05970	PIF1-like helicase	N/A
LbrM.32.2.001450	1	LbrM.32_v4_pilon:504,976..506,658(+)	Protein kinase domain/Protein tyrosine kinase, putative	protein coding gene	1683	66	OG6_156835	PF00069	Protein kinase domain	N/A
LbrM.32.2.001290	1	LbrM.32_v4_pilon:448,489..450,759(+)	hypothetical protein, conserved	protein coding gene	2271	64	OG6_147526	N/A	N/A	N/A
LbrM.32.2.001140	1	LbrM.32_v4_pilon:413,674..415,416(+)	hypothetical protein, conserved	protein coding gene	1743	43	OG6_199990	N/A	N/A	N/A
LbrM.32.2.001120	1	LbrM.32_v4_pilon:408,807..411,293(+)	Protein kinase domain/Protein tyrosine kinase, putative	protein coding gene	2487	67	OG6_147184	PF00069	Protein kinase domain	N/A
LbrM.32.2.001070	1	LbrM.32_v4_pilon:381,705..383,372(+)	hypothetical protein, conserved	protein coding gene	1668	36	OG6_173716	N/A	N/A	N/A
LbrM.32.2.001000	1	LbrM.32_v4_pilon:343,394..344,236(+)	Alpha/beta hydrolase family/Serine aminopeptidase, S33/alpha/beta hydrolase fold, putative	protein coding gene	843	66	OG6_102589	PF12697	Alpha/beta hydrolase family	N/A
LbrM.32.2.000950	1	LbrM.32_v4_pilon:326,936..328,945(+)	hypothetical protein, conserved	protein coding gene	2010	63	OG6_146572	N/A	N/A	MSSVISPARNKHATCASAGTVLISLFCSPISAHAF
LbrM.32.2.000650	1	LbrM.32_v4_pilon:213,733..215,487(+)	Type III restriction enzyme, res subunit/DEAD/DEAH box helicase/Helicase conserved C-terminal domain containing protein, putative	protein coding gene	1755	65	OG6_102417	PF00270;PF00271	DEAD/DEAH box helicase;Helicase conserved C-terminal domain	N/A
LbrM.32.2.000330	1	LbrM.32_v4_pilon:101,363..105,520(-)	Protein kinase domain/Protein tyrosine kinase/Kinase-like, putative	protein coding gene	4158	35	OG6_115636	PF00069	Protein kinase domain	N/A
LbrM.32.2.000210	1	LbrM.32_v4_pilon:62,117..65,098(-)	Utp14 protein, putative	protein coding gene	2982	72	OG6_142621	PF04615	Utp14 protein	N/A
LbrM.32.2.000170	1	LbrM.32_v4_pilon:46,865..47,800(-)	Mitochondrial carrier protein, putative	protein coding gene	936	61	OG6_102662	PF00153	Mitochondrial carrier protein	N/A
LbrM.31.2.003740:pseudogene	1	LbrM.31_v4_pilon:781,341..783,226(-)	hypothetical protein, conserved	protein coding gene	1884	0	N/A (orthology not determined because protein is too short or has too many stop codons)	N/A	N/A	N/A
LbrM.31.2.003570	1	LbrM.31_v4_pilon:1,365,818..1,367,881(-)	Carbamoyl-phosphate synthase L chain, N-terminal domain/ATP-grasp domain/Carbamoyl-phosphate synthase L chain, ATP binding domain/D-ala D-ala ligase C-terminus/Biotin carboxylase C-terminal domain/Biotin-requiring enzyme, putative	protein coding gene	2064	110	OG6_100368	PF00289;PF00364;PF02785;PF02786	Biotin carboxylase, N-terminal domain;Biotin-requiring enzyme;Biotin carboxylase C-terminal domain;Carbamoyl-phosphate synthase L chain, ATP binding domain	N/A
LbrM.31.2.003350	1	LbrM.31_v4_pilon:1,308,668..1,311,634(-)	Component of IIS longevity pathway SMK-1, putative	protein coding gene	2967	81	OG6_137892	PF04802	Component of IIS longevity pathway SMK-1	N/A
LbrM.31.2.003260	1	LbrM.31_v4_pilon:1,280,008..1,281,396(-)	Nucleoporin complex subunit 54, putative	protein coding gene	1389	70	OG6_104406	PF13874	Nucleoporin complex subunit 54	N/A
LbrM.31.2.003250	1	LbrM.31_v4_pilon:1,275,780..1,279,496(-)	Region in Clathrin and VPS, putative	protein coding gene	3717	82	OG6_102537	PF00637	Region in Clathrin and VPS	N/A
LbrM.31.2.003210	1	LbrM.31_v4_pilon:1,269,131..1,269,769(-)	Ribosomal protein L7/L12 C-terminal domain containing protein, putative	protein coding gene	639	72	OG6_100766	PF00542	Ribosomal protein L7/L12 C-terminal domain	MRQRVLARVVTRLSGGAAAL
LbrM.31.2.003020	1	LbrM.31_v4_pilon:1,206,527..1,208,545(-)	hypothetical protein, conserved	protein coding gene	2019	25	OG6_478714	N/A	N/A	MASMASLGISTGFTRASMPLIRCVSFATVLLLLLLCSRAQ
LbrM.31.2.002420	1	LbrM.31_v4_pilon:977,894..980,650(-)	hypothetical protein, conserved	protein coding gene	2757	31	OG6_479062	N/A	N/A	N/A
LbrM.31.2.002300	1	LbrM.31_v4_pilon:916,887..918,368(-)	hypothetical protein, conserved	protein coding gene	1482	28	OG6_173824	N/A	N/A	N/A
LbrM.31.2.002140	1	LbrM.31_v4_pilon:865,652..868,090(-)	hypothetical protein, conserved	protein coding gene	2439	32	OG6_478877	N/A	N/A	N/A
LbrM.31.2.001820	1	LbrM.31_v4_pilon:708,617..709,432(-)	Tetrapyrrole (Corrin/Porphyrin) Methylases, putative	protein coding gene	816	72	OG6_101531	PF00590	Tetrapyrrole (Corrin/Porphyrin) Methylases	N/A
LbrM.31.2.001720	1	LbrM.31_v4_pilon:649,537..652,998(-)	hypothetical protein, conserved	protein coding gene	3462	73	OG6_148298	N/A	N/A	N/A
LbrM.31.2.001620	1	LbrM.31_v4_pilon:554,599..556,920(-)	hypothetical protein, conserved	protein coding gene	2322	33	OG6_478811	N/A	N/A	N/A
LbrM.31.2.001610	1	LbrM.31_v4_pilon:550,047..553,376(-)	hypothetical protein, conserved	protein coding gene	3330	37	OG6_126358	N/A	N/A	N/A
LbrM.31.2.001570	1	LbrM.31_v4_pilon:530,639..532,216(-)	'Cold-shock' DNA-binding domain containing protein, putative	protein coding gene	1578	36	OG6_200287	PF00313	'Cold-shock' DNA-binding domain	N/A
LbrM.31.2.001530	1	LbrM.31_v4_pilon:494,189..497,248(-)	hypothetical protein, conserved	protein coding gene	3060	30	OG6_478722	N/A	N/A	N/A
LbrM.31.2.001520	1	LbrM.31_v4_pilon:491,101..491,778(-)	hypothetical protein, conserved	protein coding gene	678	486	OG6_100026	N/A	N/A	N/A
LbrM.31.2.001080	1	LbrM.31_v4_pilon:506,120..513,751(-)	Protein phosphatase 2C, putative	protein coding gene	7632	76	OG6_158272	PF00481	Protein phosphatase 2C	N/A
LbrM.31.2.000870	1	LbrM.31_v4_pilon:242,555..245,647(-)	ATPase family associated with various cellular activities (AAA)/Peptidase family M41, putative	protein coding gene	3093	70	OG6_136979	PF00004;PF01434	ATPase family associated with various cellular activities (AAA);Peptidase family M41	N/A
LbrM.31.2.000420	1	LbrM.31_v4_pilon:93,399..96,749(-)	CRAL/TRIO domain containing protein, putative	protein coding gene	3351	122	OG6_146505	PF00650	CRAL/TRIO domain	N/A
LbrM.31.2.000150	1	LbrM.31_v4_pilon:48,019..48,990(-)	hypothetical protein, conserved	protein coding gene	972	67	OG6_158264	N/A	N/A	N/A
LbrM.30.2.003690	1	LbrM.30_v4_pilon:1,283,916..1,284,590(+)	ATP synthase subunit C, putative	protein coding gene	675	61	OG6_102000	PF00137	ATP synthase subunit C	MPVEAEVLPTPTRLPPDDALYVVGSLTRYILIVVIVLFGIIPALCGT, MPVEAEVLPTPTRLPPDDALYVVGSLTRYILIVVIVLFGIIPALCG
LbrM.30.2.003040	1	LbrM.30_v4_pilon:1,061,719..1,067,358(-)	Protein tyrosine kinase/Protein kinase domain containing protein, putative	protein coding gene	5640	248	OG6_100581	PF00069	Protein kinase domain	N/A
LbrM.30.2.002940	1	LbrM.30_v4_pilon:1,038,607..1,039,308(-)	Zinc-finger domain containing protein, putative	protein coding gene	702	67	OG6_147341	PF10276	Zinc-finger domain	N/A
LbrM.30.2.002640	1	LbrM.30_v4_pilon:961,359..962,459(-)	hypothetical protein, conserved	protein coding gene	1101	66	OG6_158260	N/A	N/A	MEVVTVRTGWGRALLPASSVVLLALLMVMCSRANAD
LbrM.30.2.002550	1	LbrM.30_v4_pilon:939,943..941,811(-)	Formate--tetrahydrofolate ligase, putative	protein coding gene	1869	122	OG6_100216	PF01268	Formate--tetrahydrofolate ligase	N/A
LbrM.30.2.002460	1	LbrM.30_v4_pilon:899,691..901,205(-)	Pyridoxal-dependent decarboxylase conserved domain containing protein, putative	protein coding gene	1515	44	OG6_100572	PF00282	Pyridoxal-dependent decarboxylase conserved domain	N/A
LbrM.30.2.002170	1	LbrM.30_v4_pilon:786,000..787,916(-)	Uncharacterised ACR, YagE family COG1723, putative	protein coding gene	1917	66	OG6_139833	PF02582	Uncharacterised ACR, YagE family COG1723	N/A
LbrM.30.2.001940	1	LbrM.30_v4_pilon:673,412..679,888(+)	hypothetical protein, conserved	protein coding gene	6477	74	OG6_102115	N/A	N/A	N/A
LbrM.30.2.001440	1	LbrM.30_v4_pilon:435,096..441,629(+)	hypothetical protein, conserved	protein coding gene	6534	31	OG6_479078	N/A	N/A	N/A
LbrM.30.2.001410	1	LbrM.30_v4_pilon:421,432..426,033(+)	Region in Clathrin and VPS, putative	protein coding gene	4602	101	OG6_103391	PF00637	Region in Clathrin and VPS	N/A
LbrM.30.2.001280	1	LbrM.30_v4_pilon:373,908..379,256(+)	hypothetical protein, conserved	protein coding gene	5349	33	OG6_479098	N/A	N/A	N/A
LbrM.30.2.000390	1	LbrM.30_v4_pilon:117,116..118,939(-)	Kinesin motor domain containing protein, putative	protein coding gene	1824	63	OG6_110246	PF00225	Kinesin motor domain	N/A
LbrM.30.2.000330	1	LbrM.30_v4_pilon:102,693..104,420(-)	Sad1 / UNC-like C-terminal, putative	protein coding gene	1728	62	OG6_103990	PF07738	Sad1 / UNC-like C-terminal	MRPEERLTVLCALLLLYALFSVPLE, MRPEERLTVLCALLLLYALFSV
LbrM.30.2.000270	1	LbrM.30_v4_pilon:80,708..82,633(-)	Zinc-finger of C2H2 type, putative	protein coding gene	1926	69	OG6_111812	PF00096;PF12874	Zinc finger, C2H2 type;Zinc-finger of C2H2 type	N/A
LbrM.29.2.209180:pseudogene	1	LbrM.29_v4_pilon:701,508..703,340(-)	Nodulin-like/Major Facilitator Superfamily, putative	protein coding gene	1833	0	N/A (orthology not determined because protein is too short or has too many stop codons)	PF07690	Major Facilitator Superfamily	ISEISRFLILLGGLCASVCISTMYGF, ISEISRFLILLGGLCASVCIST
LbrM.29.2.002930	1	LbrM.29_v4_pilon:977,889..979,292(-)	hypothetical protein, conserved	protein coding gene	1404	33	OG6_196479	N/A	N/A	N/A
LbrM.29.2.002470	1	LbrM.29_v4_pilon:1,074,409..1,075,746(+)	MIT (microtubule interacting and transport) domain/AAA domain (Cdc48 subfamily)/ATPase family associated with various cellular activities (AAA)/Vps4 C terminal oligomerisation domain containing protein, putative	protein coding gene	1338	68	OG6_100670	PF00004;PF04212;PF09336	ATPase family associated with various cellular activities (AAA);MIT (microtubule interacting and transport) domain;Vps4 C terminal oligomerisation domain	N/A
LbrM.29.2.002410	1	LbrM.29_v4_pilon:1,053,409..1,055,613(+)	3'5'-cyclic nucleotide phosphodiesterase, putative	protein coding gene	2205	67	OG6_124604	PF00233	3'5'-cyclic nucleotide phosphodiesterase	N/A
LbrM.29.2.002100	1	LbrM.29_v4_pilon:926,676..927,569(-)	VIT family, putative	protein coding gene	894	60	OG6_147475	PF01988	VIT family	N/A
LbrM.29.2.002090	1	LbrM.29_v4_pilon:919,185..924,548(-)	UDP-glucose:Glycoprotein Glucosyltransferase/Glycosyl transferase family 8, putative	protein coding gene	5364	68	OG6_101176	PF01501;PF06427	Glycosyl transferase family 8;UDP-glucose:Glycoprotein Glucosyltransferase	MSSSMSGTGRGAMASPLRSFFALLRLLVLLSLGITSPTVHGK
LbrM.29.2.002070	1	LbrM.29_v4_pilon:907,752..912,410(-)	AAA domain containing protein, putative	protein coding gene	4659	67	OG6_126668	PF13086;PF13087	AAA domain;AAA domain	N/A
LbrM.29.2.002020	1	LbrM.29_v4_pilon:892,884..895,112(-)	hypothetical protein, conserved	protein coding gene	2229	31	OG6_478945	N/A	N/A	N/A
LbrM.29.2.001760	1	LbrM.29_v4_pilon:762,978..764,342(-)	hypothetical protein, conserved	protein coding gene	1365	30	OG6_478557	N/A	N/A	MYTTISSAFAAWATVGAH
LbrM.29.2.000660	1	LbrM.29_v4_pilon:245,748..247,889(-)	Phosphate transporter family, putative	protein coding gene	2142	264	OG6_100354	PF01384	Phosphate transporter family	MDYLSTCKLDVNTTLPLVCISTLLSFLCGVGIGA
LbrM.29.2.000120:pseudogene	1	LbrM.29_v4_pilon:34,137..42,178(-)	C2 domain in Dock180 and Zizimin proteins/Dock homology region 2, putative	protein coding gene	8040	0	N/A (orthology not determined because protein is too short or has too many stop codons)	PF06920;PF14429	Dock homology region 2;C2 domain in Dock180 and Zizimin proteins	N/A
LbrM.28.2.002390	1	LbrM.28_v4_pilon:954,306..956,990(+)	hypothetical protein, conserved	protein coding gene	2685	49	OG6_478607	N/A	N/A	N/A
LbrM.28.2.002300	1	LbrM.28_v4_pilon:925,372..926,421(-)	Glycerophosphoryl diester phosphodiesterase family, putative	protein coding gene	1050	62	OG6_103957	PF03009	Glycerophosphoryl diester phosphodiesterase family	MNVASVIALVAGAYIAFSVGLLE, MNVASVIALVAGAYIAF
LbrM.28.2.001950	1	LbrM.28_v4_pilon:767,692..770,292(-)	Toprim domain/DNA topoisomerase, putative	protein coding gene	2601	66	OG6_103726	PF01131;PF01751	DNA topoisomerase;Toprim domain	N/A
LbrM.28.2.001610	1	LbrM.28_v4_pilon:626,710..628,809(+)	hypothetical protein, conserved	protein coding gene	2100	34	OG6_173877	N/A	N/A	N/A
LbrM.28.2.001470	1	LbrM.03_v4_pilon:185,470..188,598(+)	hypothetical protein, conserved	protein coding gene	3129	64	OG6_134890	N/A	N/A	N/A
LbrM.28.2.001310	1	LbrM.28_v4_pilon:535,733..538,060(+)	hypothetical protein, conserved	protein coding gene	2328	35	OG6_200481	N/A	N/A	MQYHVPFGLAHLSASSAAS, MQYHVPFGLAHLSASSAASSSMSSVQAS
LbrM.28.2.000690	1	LbrM.28_v4_pilon:322,221..323,303(-)	hypothetical protein, conserved	protein coding gene	1083	34	OG6_112936	N/A	N/A	N/A
LbrM.28.2.000610	1	LbrM.28_v4_pilon:287,897..289,468(-)	hypothetical protein, conserved	protein coding gene	1572	34	OG6_200473	N/A	N/A	N/A
LbrM.28.2.000540	1	LbrM.28_v4_pilon:253,474..254,379(-)	Protein kinase domain/Protein tyrosine kinase/Kinase-like, putative	protein coding gene	906	70	OG6_100573	PF00069	Protein kinase domain	N/A
LbrM.28.2.000330	1	LbrM.28_v4_pilon:172,941..174,026(+)	hypothetical protein, conserved	protein coding gene	1086	66	OG6_148312	N/A	N/A	N/A
LbrM.27.2.002220	1	LbrM.27_v4_pilon:869,201..869,887(-)	Transmembrane adaptor Erv26, putative	protein coding gene	687	62	OG6_104172	PF04148	Transmembrane adaptor Erv26	N/A
LbrM.27.2.000890:pseudogene	1	LbrM.27_v4_pilon:342,558..352,316(+)	Periplasmic copper-binding protein (NosD)/Right handed beta helix region containing protein, putative	protein coding gene	9759	0	N/A (orthology not determined because protein is too short or has too many stop codons)	PF13229	Right handed beta helix region	N/A
LbrM.27.2.000800	1	LbrM.27_v4_pilon:307,887..309,119(+)	UBA/TS-N domain containing protein, putative	protein coding gene	1233	63	OG6_129093	PF00627	UBA/TS-N domain	N/A
LbrM.27.2.000640	1	LbrM.27_v4_pilon:239,234..240,988(+)	hypothetical protein, conserved	protein coding gene	1755	47	OG6_200152	N/A	N/A	N/A
LbrM.26.2.002540	1	LbrM.26_v4_pilon:1,030,506..1,031,870(+)	FAD binding domain/NAD(P)-binding Rossmann-like domain containing protein, putative	protein coding gene	1365	71	OG6_132469	PF01494	FAD binding domain	MRVVIVGAGLSGLSLAA
LbrM.26.2.002310	1	LbrM.26_v4_pilon:938,887..954,309(+)	Fibronectin type III domain containing protein, putative	protein coding gene	15423	72	OG6_154488	PF00041	Fibronectin type III domain	N/A
LbrM.26.2.002100	1	LbrM.26_v4_pilon:867,384..872,003(+)	hypothetical protein, conserved	protein coding gene	4620	33	OG6_199921	N/A	N/A	N/A
LbrM.26.2.002080	1	LbrM.26_v4_pilon:850,346..857,308(+)	hypothetical protein, conserved	protein coding gene	6963	32	OG6_478558	N/A	N/A	N/A
LbrM.26.2.001980	1	LbrM.26_v4_pilon:794,447..797,734(+)	Protein kinase domain containing protein, putative	protein coding gene	3288	35	OG6_199918	PF00069	Protein kinase domain	N/A
LbrM.26.2.001550	1	LbrM.26_v4_pilon:554,390..555,055(+)	RNA recognition motif (a.k.a. RRM, RBD, or RNP domain)/RNA recognition motif. (a.k.a. RRM, RBD, or RNP domain), putative	protein coding gene	666	65	OG6_127202	PF00076	RNA recognition motif. (a.k.a. RRM, RBD, or RNP domain)	N/A
LbrM.26.2.001530	1	LbrM.26_v4_pilon:544,926..549,365(+)	hypothetical protein, conserved	protein coding gene	4440	30	OG6_478668	N/A	N/A	N/A
LbrM.26.2.001480	1	LbrM.26_v4_pilon:519,456..520,979(+)	hypothetical protein, conserved	protein coding gene	1524	30	OG6_200415	N/A	N/A	N/A
LbrM.26.2.001460	1	LbrM.26_v4_pilon:505,750..508,116(+)	hypothetical protein, conserved	protein coding gene	2367	69	OG6_147014	N/A	N/A	N/A
LbrM.26.2.001150	1	LbrM.26_v4_pilon:369,423..374,660(+)	hypothetical protein, conserved	protein coding gene	5238	32	OG6_478684	N/A	N/A	N/A
LbrM.26.2.001130	1	LbrM.26_v4_pilon:352,729..365,310(+)	TROVE domain/Domain of unknown function (DUF4062), putative	protein coding gene	12582	69	OG6_106812	PF00400;PF05731;PF13271	WD domain, G-beta repeat;TROVE domain;Domain of unknown function (DUF4062)	N/A
LbrM.26.2.000990	1	LbrM.26_v4_pilon:297,658..301,881(-)	Protein kinase domain/Protein tyrosine kinase, putative	protein coding gene	4224	68	OG6_127193	PF00069	Protein kinase domain	N/A
LbrM.26.2.000950	1	LbrM.26_v4_pilon:279,302..281,818(-)	DnaJ domain/Domain of unknown function (DUF3395), putative	protein coding gene	2517	66	OG6_153556	PF00226;PF11875	DnaJ domain;Domain of unknown function (DUF3395)	N/A
LbrM.26.2.000420	1	LbrM.26_v4_pilon:118,715..120,403(-)	2OG-Fe(II) oxygenase superfamily, putative	protein coding gene	1689	139	OG6_100549	PF13532	2OG-Fe(II) oxygenase superfamily	MSRMEHLHPHRLPPLTLPPRQLKKAYTSCKKWLARFVSTAALAA, MSRMEHLHPHRLPPLTLPPRQLKKAYTSCKKWLARFVSTAALAAGSEVVDGD
LbrM.26.2.000280	1	LbrM.26_v4_pilon:73,494..76,811(-)	hypothetical protein, conserved	protein coding gene	3318	68	OG6_146427	N/A	N/A	N/A
LbrM.25.2.002590	1	LbrM.25_v4_pilon:605,554..608,082(-)	PUA domain/16S rRNA methyltransferase RsmF, putative	protein coding gene	2529	55	OG6_103944	PF01189;PF01472	16S rRNA methyltransferase RsmB/F;PUA domain	MESVKHTSAWTLLYPLAPSRLIAH
LbrM.25.2.002030	1	LbrM.25_v4_pilon:569,744..571,243(-)	Exonuclease, putative	protein coding gene	1500	70	OG6_144438	PF00929	Exonuclease	N/A
LbrM.25.2.001790	1	LbrM.25_v4_pilon:836,433..837,752(+)	PCI domain containing protein, putative	protein coding gene	1320	66	OG6_102225	PF01399	PCI domain	N/A
LbrM.25.2.001630	1	LbrM.25_v4_pilon:799,890..801,530(-)	Rieske [2Fe-2S] domain/Rieske-like [2Fe-2S] domain containing protein, putative	protein coding gene	1641	64	OG6_105678	PF00355	Rieske [2Fe-2S] domain	N/A
LbrM.25.2.000710	1	LbrM.25_v4_pilon:308,110..311,259(+)	hypothetical protein, conserved	protein coding gene	3150	61	OG6_147545	N/A	N/A	N/A
LbrM.25.2.000660	1	LbrM.25_v4_pilon:286,203..287,234(+)	hypothetical protein, conserved	protein coding gene	1032	40	OG6_158171	N/A	N/A	N/A
LbrM.25.2.000510	1	LbrM.25_v4_pilon:232,602..237,773(-)	Alpha-kinase family, putative	protein coding gene	5172	32	OG6_101995	PF02816	Alpha-kinase family	N/A
LbrM.25.2.000310	1	LbrM.25_v4_pilon:96,637..99,888(-)	hypothetical protein, conserved	protein coding gene	3252	34	OG6_478624	N/A	N/A	MWGGLEFFVSIEVLVSFSIPPSLCR
LbrM.24.2.002250	1	LbrM.24_v4_pilon:805,935..808,985(-)	Protein of unknown function N-terminal domain (DUF2450)/Protein of unknown function C-terminus (DUF2451), putative	protein coding gene	3051	60	OG6_156913	PF10474;PF10475	Protein of unknown function C-terminus (DUF2451);Vacuolar-sorting protein 54, of GARP complex	N/A
LbrM.24.2.001820	1	LbrM.24_v4_pilon:673,807..674,625(-)	hypothetical protein, conserved	protein coding gene	819	65	OG6_172211	N/A	N/A	N/A
LbrM.24.2.000520	1	LbrM.24_v4_pilon:198,560..200,905(+)	hypothetical protein, conserved	protein coding gene	2346	32	OG6_478873	N/A	N/A	N/A
LbrM.24.2.000340	1	LbrM.24_v4_pilon:117,969..120,893(+)	Type I phosphodiesterase / nucleotide pyrophosphatase, putative	protein coding gene	2925	73	OG6_102855	PF01663	Type I phosphodiesterase / nucleotide pyrophosphatase	MSSQCTVARHDYLSWCPALLVIALYAGSVLLF
LbrM.23.2.001660	1	LbrM.23_v4_pilon:702,832..705,372(+)	hypothetical protein, conserved	protein coding gene	2541	36	OG6_199903	N/A	N/A	N/A
LbrM.23.2.001010	1	LbrM.23_v4_pilon:434,064..442,712(-)	hypothetical protein, conserved	protein coding gene	8649	67	OG6_158073	N/A	N/A	N/A
LbrM.23.2.000920	1	LbrM.23_v4_pilon:391,149..395,537(-)	Sodium/hydrogen exchanger family, putative	protein coding gene	4389	65	OG6_100371	PF00999	Sodium/hydrogen exchanger family	N/A
LbrM.23.2.000820	1	LbrM.23_v4_pilon:346,475..348,277(-)	RNA recognition motif. (a.k.a. RRM, RBD, or RNP domain), putative	protein coding gene	1803	31	OG6_478739	PF00076	RNA recognition motif. (a.k.a. RRM, RBD, or RNP domain)	N/A
LbrM.23.2.000610	1	LbrM.23_v4_pilon:208,698..211,562(+)	hypothetical protein, conserved	protein coding gene	2865	68	OG6_136776	N/A	N/A	N/A
LbrM.23.2.000440	1	LbrM.23_v4_pilon:155,614..159,945(+)	hypothetical protein, conserved	protein coding gene	4332	26	OG6_444415	N/A	N/A	N/A
LbrM.23.2.000390	1	LbrM.23_v4_pilon:127,721..134,365(+)	hypothetical protein, conserved	protein coding gene	6645	28	OG6_151409	N/A	N/A	N/A
LbrM.23.2.000330	1	LbrM.23_v4_pilon:105,398..106,867(+)	tRNA synthetases class I (W and Y), putative	protein coding gene	1470	192	OG6_137983	PF00579	tRNA synthetases class I (W and Y)	MRRVTCWAWTLRAGVCTFTALRSTSE
LbrM.22.2.001410	1	LbrM.22_v4_pilon:611,199..611,627(+)	hypothetical protein, conserved	protein coding gene	429	36	OG6_173781	N/A	N/A	N/A
LbrM.22.2.001320	1	LbrM.22_v4_pilon:589,859..591,373(-)	hypothetical protein, conserved	protein coding gene	1515	57	OG6_172408	N/A	N/A	N/A
LbrM.22.2.001310	1	LbrM.22_v4_pilon:585,063..585,632(-)	FKBP-type peptidyl-prolyl cis-trans isomerase, putative	protein coding gene	570	131	OG6_100299	PF00254	FKBP-type peptidyl-prolyl cis-trans isomerase	MQAIVPFVISCIFFFLLLNLFNFFSF, MQAIVPFVISCIFFFLLLNLFNFFSFDLITPIAQH
LbrM.22.2.000470	1	LbrM.22_v4_pilon:201,846..205,286(-)	Rab-GTPase-TBC domain containing protein, putative	protein coding gene	3441	68	OG6_101355	PF00566	Rab-GTPase-TBC domain	N/A
LbrM.22.2.000440:pseudogene	1	LbrM.22_v4_pilon:193,334..195,004(-)	Protein tyrosine kinase/Protein kinase domain/Lipopolysaccharide kinase (Kdo/WaaP) family, putative	protein coding gene	1671	0	N/A (orthology not determined because protein is too short or has too many stop codons)	PF00069	Protein kinase domain	N/A
LbrM.22.2.000360	1	LbrM.22_v4_pilon:152,663..156,739(-)	hypothetical protein, conserved	protein coding gene	4077	68	OG6_147448	N/A	N/A	MPCPPSSLRSSPLPLPHLSPTHPPLCAPFHTCTHQCTLGCVTDFTAVFFLLLLYLLCISAA
LbrM.22.2.000210	1	LbrM.22_v4_pilon:96,623..99,334(-)	Domain of unknown function (DUF1736), putative	protein coding gene	2712	66	OG6_105345	PF08409	Domain of unknown function (DUF1736)	N/A
LbrM.21.2.001900	1	LbrM.21_v4_pilon:689,131..689,616(-)	hypothetical protein, conserved	protein coding gene	486	61	OG6_145355	N/A	N/A	N/A
LbrM.21.2.001030	1	LbrM.21_v4_pilon:325,561..332,580(+)	hypothetical protein, conserved	protein coding gene	7020	32	OG6_478913	N/A	N/A	N/A
LbrM.21.2.000920:pseudogene	1	LbrM.21_v4_pilon:276,979..279,747(+)	Protein kinase domain/Protein tyrosine kinase, putative	protein coding gene	2769	0	N/A (orthology not determined because protein is too short or has too many stop codons)	PF00069	Protein kinase domain	N/A
LbrM.20.2.205820	1	LbrM.20_v4_pilon:235,119..236,648(+)	hypothetical protein, conserved	protein coding gene	1530	40	OG6_200433	N/A	N/A	N/A
LbrM.20.2.205740:pseudogene	1	LbrM.20_v4_pilon:53,452..54,372(+)	lactate/malate dehydrogenase, NAD binding domain/lactate/malate dehydrogenase, alpha/beta C-terminal domain containing protein, putative	protein coding gene	921	0	N/A (orthology not determined because protein is too short or has too many stop codons)	PF00056;PF02866	lactate/malate dehydrogenase, NAD binding domain;lactate/malate dehydrogenase, alpha/beta C-terminal domain	N/A
LbrM.20.2.005250	1	LbrM.20_v4_pilon:2,366,862..2,373,932(+)	hypothetical protein, conserved	protein coding gene	7071	37	OG6_199962	N/A	N/A	N/A
LbrM.20.2.005110	1	LbrM.20_v4_pilon:2,274,297..2,280,644(+)	hypothetical protein, conserved	protein coding gene	6348	69	OG6_158092	N/A	N/A	N/A
LbrM.20.2.005080	1	LbrM.20_v4_pilon:2,265,829..2,268,639(+)	hypothetical protein, conserved	protein coding gene	2811	68	OG6_146767	N/A	N/A	N/A
LbrM.20.2.004890	1	LbrM.20_v4_pilon:2,162,379..2,164,178(+)	HEAT repeat/HEAT repeats, putative	protein coding gene	1800	68	OG6_101100	PF13646	HEAT repeats	N/A
LbrM.20.2.004230	1	LbrM.20_v4_pilon:1,956,908..1,959,634(-)	Domain of unknown function (DUF1736), putative	protein coding gene	2727	66	OG6_105345	PF08409	Domain of unknown function (DUF1736)	N/A
LbrM.20.2.004070	1	LbrM.20_v4_pilon:1,897,338..1,899,005(+)	hypothetical protein, conserved	protein coding gene	1668	34	OG6_200467	N/A	N/A	N/A
LbrM.20.2.003360	1	LbrM.20_v4_pilon:1,679,487..1,680,755(+)	Actin, putative	protein coding gene	1269	64	OG6_147107	PF00022	Actin	N/A
LbrM.20.2.003280	1	LbrM.20_v4_pilon:1,654,260..1,658,390(+)	hypothetical protein, conserved	protein coding gene	4131	66	OG6_148311	N/A	N/A	MRGTRLWWLRVSLVIRDGAHTT
LbrM.20.2.002950	1	LbrM.20_v4_pilon:1,538,009..1,538,797(+)	D-Tyr-tRNA(Tyr) deacylase, putative	protein coding gene	789	57	OG6_108567	PF02580	D-Tyr-tRNA(Tyr) deacylase	MVCWTCTQGCATIAFLWPTAIECPVFSF
LbrM.20.2.002920	1	LbrM.20_v4_pilon:1,527,762..1,529,402(+)	Cytochrome P450, putative	protein coding gene	1641	106	OG6_100014	PF00067	Cytochrome P450	MIPITLPVKATAVVATVGALTYATMRALQAVYSA
LbrM.20.2.002840	1	LbrM.20_v4_pilon:1,474,120..1,476,093(+)	DNA repair metallo-beta-lactamase, putative	protein coding gene	1974	63	OG6_102812	PF07522	DNA repair metallo-beta-lactamase	N/A
LbrM.20.2.001950	1	LbrM.20_v4_pilon:1,105,642..1,111,269(-)	Guanine nucleotide exchange factor in Golgi transport N-terminal/Sec7 domain containing protein, putative	protein coding gene	5628	68	OG6_143821	PF01369	Sec7 domain	N/A
LbrM.20.2.001910	1	LbrM.20_v4_pilon:1,092,063..1,093,127(-)	Amino-transferase class IV, putative	protein coding gene	1065	64	OG6_147219	PF01063	Amino-transferase class IV	N/A
LbrM.20.2.001900	1	LbrM.20_v4_pilon:1,089,809..1,090,813(-)	hypothetical protein, conserved	protein coding gene	1005	66	OG6_147220	N/A	N/A	N/A
LbrM.20.2.001800	1	LbrM.20_v4_pilon:1,057,522..1,059,372(-)	hypothetical protein, conserved	protein coding gene	1851	61	OG6_173861	N/A	N/A	N/A
LbrM.20.2.001590	1	LbrM.20_v4_pilon:964,485..967,511(-)	hypothetical protein, conserved	protein coding gene	3027	69	OG6_147604	N/A	N/A	N/A
LbrM.20.2.001570	1	LbrM.20_v4_pilon:954,005..959,875(-)	hypothetical protein, conserved	protein coding gene	5871	67	OG6_137933	N/A	N/A	N/A
LbrM.20.2.001530	1	LbrM.20_v4_pilon:922,135..925,638(-)	hypothetical protein, conserved	protein coding gene	3504	65	OG6_157137	N/A	N/A	N/A
LbrM.20.2.001300	1	LbrM.20_v4_pilon:677,126..682,735(-)	Piezo non-specific cation channel, R-Ras-binding domain containing protein, putative	protein coding gene	5610	35	OG6_200439	PF12166	Piezo non-specific cation channel, R-Ras-binding domain	MAMSELPYAIANSAYLFLVLHLLFVLTVVWQSIVAAA, MAMSELPYAIANSAYLFLVLHLLFVLTVVWQS
LbrM.20.2.001180	1	LbrM.20_v4_pilon:534,314..535,450(-)	hypothetical protein, conserved	protein coding gene	1137	36	OG6_200436	N/A	N/A	N/A
LbrM.20.2.000840	1	LbrM.20_v4_pilon:403,907..405,547(+)	hypothetical protein, conserved	protein coding gene	1641	64	OG6_146783	N/A	N/A	MPKEPQFSRPYASSSAPYAKPSSSLVPAASSSTGATAA, MPKEPQFSRPYASSSAPYAKPSSSLVPAASSSTGATAATRALTAGTAAGGGGAA
LbrM.20.2.000550	1	LbrM.20_v4_pilon:296,526..303,659(+)	hypothetical protein, conserved	protein coding gene	7134	33	OG6_478648	N/A	N/A	N/A
LbrM.20.2.000180	1	LbrM.20_v4_pilon:64,193..66,058(+)	hypothetical protein, conserved	protein coding gene	1866	29	OG6_478680	N/A	N/A	N/A
LbrM.20.2.000120	1	LbrM.20_v4_pilon:20,054..22,093(-)	DnaJ domain containing protein, putative	protein coding gene	2040	67	OG6_147251	PF00226	DnaJ domain	N/A
LbrM.19.2.001320	1	LbrM.19_v4_pilon:409,107..411,008(+)	B3/4 domain/tRNA synthetase B5 domain containing protein, putative	protein coding gene	1902	64	OG6_101233	PF03483;PF03484	B3/4 domain;tRNA synthetase B5 domain	N/A
LbrM.19.2.000910	1	LbrM.19_v4_pilon:244,952..249,988(+)	Protein tyrosine kinase/Protein kinase domain containing protein, putative	protein coding gene	5037	30	OG6_478581	PF00069	Protein kinase domain	N/A
LbrM.19.2.000580	1	LbrM.19_v4_pilon:95,553..98,414(+)	hypothetical protein, conserved	protein coding gene	2862	35	OG6_199927	N/A	N/A	N/A
LbrM.19.2.000550	1	LbrM.19_v4_pilon:76,575..78,593(+)	hypothetical protein, conserved	protein coding gene	2019	67	OG6_147405	N/A	N/A	N/A
LbrM.19.2.000170	1	LbrM.11_v4_pilon:586,027..588,678(-)	hypothetical protein, conserved	protein coding gene	2652	30	OG6_478869	N/A	N/A	N/A
LbrM.19.2.000160	1	LbrM.11_v4_pilon:580,913..584,044(-)	hypothetical protein, conserved	protein coding gene	3132	68	OG6_101663	N/A	N/A	N/A
LbrM.18.2.001780:pseudogene	1	LbrM.18_v4_pilon:416,547..421,751(+)	hypothetical protein, conserved	protein coding gene	5205	0	N/A (orthology not determined because protein is too short or has too many stop codons)	N/A	N/A	N/A
LbrM.18.2.001750	1	LbrM.18_v4_pilon:349,241..355,285(+)	hypothetical protein, conserved	protein coding gene	6045	33	OG6_478866	N/A	N/A	MSHLAFSSGQLPGVAGG
LbrM.18.2.001440	1	LbrM.18_v4_pilon:623,179..626,283(+)	hypothetical protein, conserved	protein coding gene	3105	31	OG6_479051	N/A	N/A	N/A
LbrM.18.2.001280	1	LbrM.18_v4_pilon:524,502..528,263(+)	hypothetical protein, conserved	protein coding gene	3762	35	OG6_199879	N/A	N/A	N/A
LbrM.18.2.000970	1	LbrM.18_v4_pilon:384,677..388,087(+)	hypothetical protein, conserved	protein coding gene	3411	73	OG6_147464	N/A	N/A	MGWMKKPPQQEKGVTIHMLAGTPWVAAAAAL
LbrM.18.2.000350	1	LbrM.18_v4_pilon:139,506..140,243(-)	DnaJ domain containing protein, putative	protein coding gene	738	63	OG6_146614	PF00226	DnaJ domain	N/A
LbrM.18.2.000230	1	LbrM.18_v4_pilon:105,174..106,229(-)	Activator of Hsp90 ATPase, N-terminal/Activator of Hsp90 ATPase homolog 1-like protein, putative	protein coding gene	1056	67	OG6_102661	PF08327;PF09229	Activator of Hsp90 ATPase homolog 1-like protein;Activator of Hsp90 ATPase, N-terminal	N/A
LbrM.17.2.001570	1	LbrM.17_v4_pilon:655,683..656,456(+)	hypothetical protein, conserved	protein coding gene	774	68	OG6_142366	N/A	N/A	N/A
LbrM.17.2.001540	1	LbrM.17_v4_pilon:646,347..647,150(+)	Peptidase C65 Otubain, putative	protein coding gene	804	66	OG6_102549	PF10275	Peptidase C65 Otubain	N/A
LbrM.17.2.001370	1	LbrM.31_v4_pilon:1,261,874..1,262,686(-)	Maf1 regulator, putative	protein coding gene	813	78	OG6_102476	PF09174	Maf1 regulator	MKFIPLDSFSALNSLLQGVEAQ
LbrM.17.2.001300	1	LbrM.17_v4_pilon:570,792..572,972(+)	hypothetical protein, conserved	protein coding gene	2181	34	OG6_478908	N/A	N/A	N/A
LbrM.17.2.000870	1	LbrM.30_v4_pilon:596,131..612,792(+)	Flagellar-associated PapD-like/Abnormal spindle-like microcephaly-assoc'd, ASPM-SPD-2-Hydin, putative	protein coding gene	16662	107	OG6_102723	PF14874;PF15780	Flagellar-associated PapD-like;Abnormal spindle-like microcephaly-assoc'd, ASPM-SPD-2-Hydin	MR, MRSSSPKTNACKAAEAASTGPSSAPLKSSSRGFASHAAFAGRERGAALTTGVAAAVGASAS
LbrM.17.2.000750	1	LbrM.17_v4_pilon:368,058..369,632(-)	hypothetical protein, conserved	protein coding gene	1575	31	OG6_478672	N/A	N/A	N/A
LbrM.17.2.000450	1	LbrM.17_v4_pilon:231,183..242,279(-)	hypothetical protein, conserved	protein coding gene	11097	88	OG6_139867	N/A	N/A	MPSAASSGVVARCRCLLPALLLSLFAYVCLCG, MPSAASSGVVARCRCLLPALLLSLFAYVCLCGSSGWGPLPAHAA
LbrM.16.2.001500	1	LbrM.16_v4_pilon:612,619..617,331(-)	hypothetical protein, conserved	protein coding gene	4713	66	OG6_173673	N/A	N/A	N/A
LbrM.16.2.001400	1	LbrM.16_v4_pilon:560,103..565,547(-)	RNA polymerase Rpb1, domain 2/RNA polymerase Rpb1, domain 3/RNA polymerase Rpb1, domain 4/RNA polymerase Rpb1, domain 5, putative	protein coding gene	5445	80	OG6_101773	PF00623;PF04983;PF04998;PF05000	RNA polymerase Rpb1, domain 2;RNA polymerase Rpb1, domain 3;RNA polymerase Rpb1, domain 5;RNA polymerase Rpb1, domain 4	N/A
LbrM.16.2.001390	1	LbrM.16_v4_pilon:547,084..557,133(-)	hypothetical protein, conserved	protein coding gene	10050	80	OG6_177215	N/A	N/A	N/A
LbrM.16.2.001270	1	LbrM.16_v4_pilon:492,339..495,698(-)	hypothetical protein, conserved	protein coding gene	3360	74	OG6_146666	N/A	N/A	N/A
LbrM.16.2.001240	1	LbrM.16_v4_pilon:476,901..477,950(-)	Cyclophilin type peptidyl-prolyl cis-trans isomerase/CLD, putative	protein coding gene	1050	66	OG6_146667	PF00160	Cyclophilin type peptidyl-prolyl cis-trans isomerase/CLD	N/A
LbrM.16.2.001120	1	LbrM.16_v4_pilon:437,428..444,453(+)	hypothetical protein, conserved	protein coding gene	7026	32	OG6_479067	N/A	N/A	N/A
LbrM.16.2.000910	1	LbrM.16_v4_pilon:351,168..356,141(-)	hypothetical protein, conserved	protein coding gene	4974	40	OG6_196427	N/A	N/A	N/A
LbrM.15.2.001500	1	LbrM.15_v4_pilon:617,766..618,986(-)	hypothetical protein, conserved	protein coding gene	1221	61	OG6_158227	N/A	N/A	N/A
LbrM.15.2.001270	1	LbrM.15_v4_pilon:554,782..559,248(-)	MIF4G domain containing protein, putative	protein coding gene	4467	63	OG6_156900	PF02854	MIF4G domain	N/A
LbrM.15.2.001220	1	LbrM.15_v4_pilon:531,380..536,992(-)	hypothetical protein, conserved	protein coding gene	5613	33	OG6_478671	N/A	N/A	N/A
LbrM.15.2.000950	1	LbrM.15_v4_pilon:428,296..435,963(-)	hypothetical protein, conserved	protein coding gene	7668	37	OG6_200191	N/A	N/A	N/A
LbrM.15.2.000680	1	LbrM.15_v4_pilon:314,982..318,053(+)	hypothetical protein, conserved	protein coding gene	3072	69	OG6_147379	N/A	N/A	N/A
LbrM.15.2.000170	1	LbrM.15_v4_pilon:79,696..82,086(-)	Protein kinase domain/Protein tyrosine kinase, putative	protein coding gene	2391	65	OG6_103522	PF00069	Protein kinase domain	MLACVLPPSCPFCCSRRCLSLFAFLFPHHFSLSPLL, MLACVLPPSCPFCCSRRCLSLFAFLFPHHFSLSP
LbrM.15.2.000110	1	LbrM.15_v4_pilon:43,903..46,296(-)	hypothetical protein, conserved	protein coding gene	2394	64	OG6_139681	N/A	N/A	MKASSAAVAATPIRGA
LbrM.14.2.001560	1	LbrM.14_v4_pilon:53,553..55,610(-)	tRNA synthetases class I (W and Y), putative	protein coding gene	2058	62	OG6_101224	PF00579	tRNA synthetases class I (W and Y)	N/A
LbrM.14.2.001420	1	LbrM.14_v4_pilon:101,901..102,521(-)	hypothetical protein, conserved	protein coding gene	621	34	OG6_199831	N/A	N/A	MTSSSTNSSRRPAPLTLGVAVLVAALVLLSVCGVPAQAA
LbrM.14.2.000780	1	LbrM.14_v4_pilon:325,973..327,250(+)	hypothetical protein, conserved	protein coding gene	1278	62	OG6_109932	N/A	N/A	N/A
LbrM.14.2.000770	1	LbrM.14_v4_pilon:329,986..342,555(+)	hypothetical protein, conserved	protein coding gene	12570	32	OG6_147780	N/A	N/A	N/A
LbrM.14.2.000380	1	LbrM.14_v4_pilon:498,148..499,971(-)	Plasma-membrane choline transporter, putative	protein coding gene	1824	37	OG6_164152	PF04515	Plasma-membrane choline transporter	N/A
LbrM.14.2.000180:pseudogene	1	LbrM.14_v4_pilon:574,005..574,763(-)	Carboxypeptidase Taq (M32) metallopeptidase, putative	protein coding gene	759	0	N/A (orthology not determined because protein is too short or has too many stop codons)	PF02074	Carboxypeptidase Taq (M32) metallopeptidase	N/A
LbrM.14.2.000130	1	LbrM.14_v4_pilon:587,691..588,749(-)	Inosine-uridine preferring nucleoside hydrolase, putative	protein coding gene	1059	106	OG6_100640	PF01156	Inosine-uridine preferring nucleoside hydrolase	N/A
LbrM.13.2.001430	1	LbrM.13_v4_pilon:602,301..604,058(-)	Calcineurin-like phosphoesterase, putative	protein coding gene	1758	116	OG6_127840	PF00149	Calcineurin-like phosphoesterase	N/A
LbrM.13.2.001321:pseudogene	1	LbrM.20_v4_pilon:243,004..246,204(+)	hypothetical protein, conserved	protein coding gene	3198	0	N/A (orthology not determined because protein is too short or has too many stop codons)	N/A	N/A	ATTAREMTVLYASPSSIAAPSSACAC, ATTAREMTVLYASPSSIAAPSSACACDLFFFLSFSWRLFSI
LbrM.13.2.000720	1	LbrM.13_v4_pilon:344,313..347,012(-)	hypothetical protein, conserved	protein coding gene	2700	59	OG6_157008	PF13516	Leucine Rich repeat	N/A
LbrM.13.2.000560	1	LbrM.13_v4_pilon:274,284..277,079(-)	Calcium-activated chloride channel, putative	protein coding gene	2796	41	OG6_100943	PF04547	Calcium-activated chloride channel	N/A
LbrM.12.2.000370	1	LbrM.12_v4_pilon:142,172..148,375(+)	hypothetical protein, conserved	protein coding gene	6204	1	OG6r12_168606	N/A	N/A	N/A
LbrM.12.2.000330	1	LbrM.12_v4_pilon:116,973..121,661(+)	hypothetical protein, conserved	protein coding gene	4689	37	OG6_199651	N/A	N/A	N/A
LbrM.11.2.000870	1	LbrM.11_v4_pilon:161,887..163,218(-)	DHHC palmitoyltransferase, putative	protein coding gene	1332	120	OG6_102853	PF01529	DHHC palmitoyltransferase	N/A
LbrM.11.2.000420	1	LbrM.11_v4_pilon:362,351..368,185(-)	hypothetical protein, conserved	protein coding gene	5835	33	OG6_199758	N/A	N/A	N/A
LbrM.10.2.001400:pseudogene	1	LbrM.10_v4_pilon:614,563..615,480(+)	Protein of unknown function (DUF1861), putative	protein coding gene	918	0	N/A (orthology not determined because protein is too short or has too many stop codons)	PF08950	Protein of unknown function (DUF1861)	N/A
LbrM.10.2.001340	1	LbrM.10_v4_pilon:606,742..607,662(-)	Spinocerebellar ataxia type 10 protein domain containing protein, putative	protein coding gene	921	69	OG6_155933	PF09759	Spinocerebellar ataxia type 10 protein domain	N/A
LbrM.10.2.001220	1	LbrM.10_v4_pilon:570,969..572,528(-)	Ataxin 2 SM domain/LsmAD domain containing protein, putative	protein coding gene	1560	68	OG6_121235	PF06741;PF14438	LsmAD domain;Ataxin 2 SM domain	N/A
LbrM.10.2.000820	1	LbrM.10_v4_pilon:398,690..403,822(-)	hypothetical protein, conserved	protein coding gene	5133	65	OG6_157992	N/A	N/A	N/A
LbrM.10.2.000191	1	LbrM.10_v4_pilon:75,829..76,473(+)	MORN repeat, putative	protein coding gene	645	124	OG6_105476	PF02493	MORN repeat	N/A
LbrM.10.2.000090	1	LbrM.10_v4_pilon:34,036..35,358(+)	short chain dehydrogenase, putative	protein coding gene	1323	172	OG6_100091	PF00106	short chain dehydrogenase	N/A
LbrM.10.2.000060	1	LbrM.10_v4_pilon:27,572..28,663(+)	Thymidylate kinase, putative	protein coding gene	1092	75	OG6_100714	PF02223	Thymidylate kinase	N/A
LbrM.09.2.000660	1	LbrM.09_v4_pilon:243,105..243,968(+)	hypothetical protein, conserved	protein coding gene	864	33	OG6_199806	N/A	N/A	MYTTQHSRCLNMAMLMVFVVCIFLLVGDVTRAA
LbrM.09.2.000560	1	LbrM.09_v4_pilon:228,058..231,405(+)	hypothetical protein, conserved	protein coding gene	3348	30	OG6_478787	N/A	N/A	N/A
LbrM.09.2.000150	1	LbrM.09_v4_pilon:57,262..60,525(+)	Kinesin motor domain containing protein, putative	protein coding gene	3264	73	OG6_143829	PF00225	Kinesin motor domain	N/A
LbrM.08.2.000930	1	LbrM.08_v4_pilon:99,204..100,472(-)	Thiopurine S-methyltransferase (TPMT), putative	protein coding gene	1269	65	OG6_133429	PF05724	Thiopurine S-methyltransferase (TPMT)	N/A
LbrM.08.2.000480	1	LbrM.08_v4_pilon:374,457..380,429(-)	hypothetical protein, conserved	protein coding gene	5973	67	OG6_139674	N/A	N/A	N/A
LbrM.08.2.000380:pseudogene	1	LbrM.08_v4_pilon:422,925..434,108(-)	hypothetical protein, conserved	protein coding gene	11184	0	N/A (orthology not determined because protein is too short or has too many stop codons)	N/A	N/A	N/A
LbrM.08.2.000370	1	LbrM.08_v4_pilon:435,051..435,527(-)	Tim10/DDP family zinc finger containing protein, putative	protein coding gene	477	54	OG6_147398	PF02953	Tim10/DDP family zinc finger	N/A
LbrM.08.2.000350:pseudogene	1	LbrM.08_v4_pilon:438,139..439,031(-)	Isochorismatase family, putative	protein coding gene	891	0	N/A (orthology not determined because protein is too short or has too many stop codons)	PF00857	Isochorismatase family	N/A
LbrM.07.2.001270	1	LbrM.07_v4_pilon:446,531..450,439(+)	Glycosyltransferase family 10 (fucosyltransferase) C-term, putative	protein coding gene	3909	42	OG6_199909	PF00852	Glycosyltransferase family 10 (fucosyltransferase) C-term	N/A
LbrM.07.2.001260	1	LbrM.07_v4_pilon:441,312..445,289(+)	Protein tyrosine kinase/Protein kinase domain containing protein, putative	protein coding gene	3978	31	OG6_479092	PF00069	Protein kinase domain	N/A
LbrM.07.2.001150	1	LbrM.07_v4_pilon:539,524..541,986(+)	hypothetical protein, conserved	protein coding gene	2463	67	OG6_134607	N/A	N/A	N/A
LbrM.06.2.001090	1	LbrM.06_v4_pilon:468,226..472,020(+)	hypothetical protein, conserved	protein coding gene	3795	30	OG6_478856	N/A	N/A	N/A
LbrM.06.2.000940:pseudogene	1	LbrM.06_v4_pilon:411,506..412,144(+)	Mob1/phocein family, putative	protein coding gene	639	0	N/A (orthology not determined because protein is too short or has too many stop codons)	PF03637	Mob1/phocein family	N/A
LbrM.06.2.000820	1	LbrM.06_v4_pilon:359,554..370,263(+)	hypothetical protein, conserved	protein coding gene	10710	28	OG6_118709	N/A	N/A	N/A
LbrM.06.2.000650	1	LbrM.06_v4_pilon:243,117..246,131(+)	Prenyltransferase and squalene oxidase repeat/Squalene-hopene cyclase N-terminal domain/Squalene-hopene cyclase C-terminal domain containing protein, putative	protein coding gene	3015	64	OG6_101245	PF00432;PF13243;PF13249	Prenyltransferase and squalene oxidase repeat;Squalene-hopene cyclase C-terminal domain;Squalene-hopene cyclase N-terminal domain	N/A
LbrM.06.2.000060	1	LbrM.06_v4_pilon:35,054..36,337(-)	hypothetical protein, conserved	protein coding gene	1284	67	OG6_158176	N/A	N/A	N/A
LbrM.05.2.000840	1	LbrM.05_v4_pilon:327,797..333,274(+)	hypothetical protein, conserved	protein coding gene	5478	33	OG6_479084	N/A	N/A	N/A
LbrM.05.2.000210	1	LbrM.05_v4_pilon:63,408..67,919(+)	hypothetical protein, conserved	protein coding gene	4512	66	OG6_140424	N/A	N/A	MHLRKRLVQRGVLHFYPHRFHRRVLAATASTPLSSSG
LbrM.04.2.000380	1	LbrM.04_v4_pilon:155,967..162,251(+)	hypothetical protein, conserved	protein coding gene	6285	34	OG6_478914	N/A	N/A	N/A
LbrM.03.2.000610	1	LbrM.03_v4_pilon:293,716..294,480(-)	Aminoacyl-tRNA editing domain containing protein, putative	protein coding gene	765	48	OG6_115654	PF04073	Aminoacyl-tRNA editing domain	N/A
LbrM.03.2.000460	1	LbrM.03_v4_pilon:218,936..223,294(+)	hypothetical protein, conserved	protein coding gene	4359	5	OG6r12_113205	N/A	N/A	N/A
LbrM.03.2.000080	1	LbrM.03_v4_pilon:30,187..32,679(+)	hypothetical protein, conserved	protein coding gene	2493	69	OG6_146703	N/A	N/A	N/A
LbrM.02.2.000740:pseudogene	1	LbrM.02_v4_pilon:395,290..398,092(+)	hypothetical protein, conserved	protein coding gene	2802	0	N/A (orthology not determined because protein is too short or has too many stop codons)	N/A	N/A	N/A
LbrM.01.2.000580:pseudogene	1	LbrM.01_v4_pilon:159,886..161,446(+)	hypothetical protein, conserved	protein coding gene	1560	0	N/A (orthology not determined because protein is too short or has too many stop codons)	N/A	N/A	QTGPRRILFGSAQHDIPLSHRREAAHPTPPLPLLFLICSLFLSHRS, QTGPRRILFGSAQHDIPLSHRREAAHPTPPLPLLFLICSLFLSHRSPPCGTCA
LbrM.01.2.000270	1	LbrM.01_v4_pilon:61,846..62,289(-)	hypothetical protein, conserved	protein coding gene	444	31	OG6_199715	N/A	N/A	N/A

### Sheet: Missense
#GeneName	number of missense mutations	Genomic Location (Gene)	Product Description	Gene Type	Transcript Length	Ortholog count	Ortholog Group	PFam ID	PFam Description	SignalP Peptide
LbrM.35.2.007060	2	LbrM.35_v4_pilon:2,571,500..2,572,945(-)	hypothetical protein, conserved	protein coding gene	1446	64	OG6_147192	N/A	N/A	N/A
LbrM.35.2.006720	2	LbrM.35_v4_pilon:2,465,447..2,466,376(-)	Methylenetetrahydrofolate reductase, putative	protein coding gene	930	75	OG6_101298	PF02219	Methylenetetrahydrofolate reductase	N/A
LbrM.35.2.006640	5	LbrM.35_v4_pilon:2,430,512..2,443,021(-)	Concanavalin A-like lectin/glucanases superfamily/SPRY domain/HECT-domain (ubiquitin-transferase), putative	protein coding gene	12510	74	OG6_109174	PF00622;PF00632;PF13385	SPRY domain;HECT-domain (ubiquitin-transferase);Concanavalin A-like lectin/glucanases superfamily	N/A
LbrM.35.2.006350	2	LbrM.35_v4_pilon:2,301,125..2,304,067(-)	COG (conserved oligomeric Golgi) complex component, COG2/Domain of unknown function (DUF3510), putative	protein coding gene	2943	65	OG6_102642	PF06148;PF12022	COG (conserved oligomeric Golgi) complex component, COG2;Domain of unknown function (DUF3510)	N/A
LbrM.35.2.006100	2	LbrM.35_v4_pilon:2,202,380..2,203,882(-)	hypothetical protein, conserved	protein coding gene	1503	32	OG6_478868	N/A	N/A	N/A
LbrM.35.2.006040	2	LbrM.35_v4_pilon:2,179,279..2,184,597(-)	Rab3 GTPase-activating protein regulatory subunit N-terminus, putative	protein coding gene	5319	72	OG6_148307	PF14655	Rab3 GTPase-activating protein regulatory subunit N-terminus	N/A
LbrM.35.2.005620	2	LbrM.35_v4_pilon:2,053,104..2,054,708(-)	hypothetical protein, conserved	protein coding gene	1605	56	OG6_158315	N/A	N/A	N/A
LbrM.35.2.005490	2	LbrM.35_v4_pilon:1,985,334..1,988,798(-)	Glycosyl hydrolase family 65, N-terminal domain/Glycosyl hydrolase family 65 central catalytic domain/Glycosyl hydrolase family 65, C-terminal domain containing protein, putative	protein coding gene	3465	66	OG6_103857	PF03632;PF03633;PF03636	Glycosyl hydrolase family 65 central catalytic domain;Glycosyl hydrolase family 65, C-terminal domain;Glycosyl hydrolase family 65, N-terminal domain	N/A
LbrM.35.2.005350	2	LbrM.35_v4_pilon:1,936,605..1,939,538(-)	hypothetical protein, conserved	protein coding gene	2934	65	OG6_146913	N/A	N/A	N/A
LbrM.35.2.005210	2	LbrM.35_v4_pilon:1,889,342..1,892,326(-)	hypothetical protein, conserved	protein coding gene	2985	38	OG6_196470	N/A	N/A	N/A
LbrM.35.2.004990	3	LbrM.35_v4_pilon:1,819,971..1,824,167(+)	hypothetical protein, conserved	protein coding gene	4197	34	OG6_200374	N/A	N/A	N/A
LbrM.35.2.004940	3	LbrM.35_v4_pilon:1,790,600..1,795,960(+)	hypothetical protein, conserved	protein coding gene	5361	32	OG6_478771	N/A	N/A	N/A
LbrM.35.2.004790	3	LbrM.35_v4_pilon:1,735,399..1,738,803(+)	Alpha-kinase family, putative	protein coding gene	3405	32	OG6_200372	PF02816	Alpha-kinase family	N/A
LbrM.35.2.004770	3	LbrM.35_v4_pilon:1,726,015..1,727,613(+)	ABC1 family, putative	protein coding gene	1599	65	OG6_101512	PF03109	ABC1 family	MRGSRSCRDAPLCNLARGLQRIAAAMLVSTGVAD, MRGSRSCRDAPLCNLARGLQRIAAAMLVSTGVADAG
LbrM.35.2.004620	2	LbrM.35_v4_pilon:1,684,507..1,685,967(+)	Alternative oxidase, putative	protein coding gene	1461	65	OG6_144946	PF01786	Alternative oxidase	N/A
LbrM.35.2.004530	2	LbrM.35_v4_pilon:1,631,073..1,633,544(+)	hypothetical protein, conserved	protein coding gene	2472	65	OG6_101977	N/A	N/A	N/A
LbrM.35.2.003330	2	LbrM.35_v4_pilon:1,231,195..1,232,334(-)	hypothetical protein, conserved	protein coding gene	1140	69	OG6_158301	N/A	N/A	N/A
LbrM.35.2.003160	2	LbrM.35_v4_pilon:1,181,312..1,193,893(-)	NUC194 domain/Phosphatidylinositol 3- and 4-kinase, putative	protein coding gene	12582	35	OG6_196703	PF00454;PF08163	Phosphatidylinositol 3- and 4-kinase;NUC194 domain	N/A
LbrM.35.2.002480	5	LbrM.35_v4_pilon:893,132..901,003(+)	Spc97 / Spc98 family, putative	protein coding gene	7872	40	OG6_200213	PF04130	Spc97 / Spc98 family	N/A
LbrM.35.2.002090	2	LbrM.35_v4_pilon:746,367..751,352(-)	hypothetical protein, conserved	protein coding gene	4986	65	OG6_139856	N/A	N/A	N/A
LbrM.35.2.002020	2	LbrM.35_v4_pilon:724,685..727,318(-)	hypothetical protein, conserved	protein coding gene	2634	33	OG6_200209	N/A	N/A	N/A
LbrM.35.2.002000	2	LbrM.35_v4_pilon:714,434..717,259(-)	MORN repeat, putative	protein coding gene	2826	63	OG6_126302	PF02493	MORN repeat	N/A
LbrM.35.2.001950	2	LbrM.35_v4_pilon:699,924..701,450(-)	Aldehyde dehydrogenase family, putative	protein coding gene	1527	62	OG6_102015	PF00171	Aldehyde dehydrogenase family	N/A
LbrM.35.2.001910	3	LbrM.35_v4_pilon:671,306..684,352(-)	PH domain associated with Beige/BEACH/Beige/BEACH domain containing protein, putative	protein coding gene	13047	92	OG6_101577	PF02138;PF14844	Beige/BEACH domain;PH domain associated with Beige/BEACH	N/A
LbrM.35.2.001780	3	LbrM.35_v4_pilon:633,041..638,125(-)	Clathrin, heavy-chain linker/Clathrin-H-link/Region in Clathrin and VPS, putative	protein coding gene	5085	72	OG6_101144	PF00637;PF09268;PF13838	Region in Clathrin and VPS;Clathrin, heavy-chain linker;Clathrin-H-link	N/A
LbrM.35.2.001700	4	LbrM.35_v4_pilon:599,821..601,317(-)	hypothetical protein, conserved	protein coding gene	1497	64	OG6_142995	N/A	N/A	N/A
LbrM.35.2.001680	2	LbrM.35_v4_pilon:585,963..588,758(-)	ELMO/CED-12 family, putative	protein coding gene	2796	34	OG6_200203	PF04727	ELMO/CED-12 family	N/A
LbrM.35.2.001580	8	LbrM.35_v4_pilon:530,227..546,993(-)	N-terminal region of Chorein or VPS13/Vacuolar-sorting-associated 13 protein C-terminal, putative	protein coding gene	16767	82	OG6_156857	PF12624;PF16909	N-terminal region of Chorein or VPS13;Vacuolar-sorting-associated 13 protein C-terminal	N/A
LbrM.35.2.001560	2	LbrM.35_v4_pilon:524,469..526,154(-)	Zn-finger in Ran binding protein and others, putative	protein coding gene	1686	64	OG6_120981	PF00641	Zn-finger in Ran binding protein and others	MRSVLSTMKRWLLLATPLSSPLSPSRGGGLAA, MRSVLSTMKRWLLLATPLSSPLSPSRGG
LbrM.35.2.001520	2	LbrM.35_v4_pilon:509,204..512,779(-)	hypothetical protein, conserved	protein coding gene	3576	55	OG6_129650	N/A	N/A	N/A
LbrM.35.2.000350	2	LbrM.35_v4_pilon:97,375..99,804(-)	hypothetical protein, conserved	protein coding gene	2430	66	OG6_146851	N/A	N/A	N/A
LbrM.35.2.000100:pseudogene	2	LbrM.35_v4_pilon:31,955..33,760(-)	hypothetical protein, conserved	protein coding gene	1806	0	N/A (orthology not determined because protein is too short or has too many stop codons)	N/A	N/A	N/A
LbrM.34.2.004370	3	LbrM.34_v4_pilon:1,749,051..1,750,274(+)	hypothetical protein, conserved	protein coding gene	1224	66	OG6_105789	N/A	N/A	N/A
LbrM.34.2.004260:pseudogene	3	LbrM.34_v4_pilon:1,707,197..1,709,635(+)	Centriolar protein SAS N-terminal, putative	protein coding gene	2433	0	N/A (orthology not determined because protein is too short or has too many stop codons)	PF16531	Centriolar protein SAS N-terminal	N/A
LbrM.34.2.003710	2	LbrM.34_v4_pilon:1,505,787..1,508,315(-)	hypothetical protein, conserved	protein coding gene	2529	61	OG6_147265	N/A	N/A	N/A
LbrM.34.2.003260	3	LbrM.34_v4_pilon:1,314,355..1,315,743(-)	Tetrapyrrole (Corrin/Porphyrin) Methylases, putative	protein coding gene	1389	66	OG6_105668	PF00590	Tetrapyrrole (Corrin/Porphyrin) Methylases	MLGWSGARFAAPLYLHQVIGA, MLGWSGARFAAPLYLHQVIGAPCSAA
LbrM.34.2.003080	2	LbrM.34_v4_pilon:1,247,095..1,252,689(-)	Protein kinase domain/Protein tyrosine kinase/Phosphotransferase enzyme family, putative	protein coding gene	5595	34	OG6_200532	PF00069	Protein kinase domain	N/A
LbrM.34.2.003030	8	LbrM.34_v4_pilon:1,229,187..1,234,469(-)	hypothetical protein, conserved	protein coding gene	5283	68	OG6_151831	N/A	N/A	N/A
LbrM.34.2.003020	2	LbrM.34_v4_pilon:1,224,808..1,226,616(-)	hypothetical protein, conserved	protein coding gene	1809	65	OG6_158385	N/A	N/A	MEWRPNYRKAWVTGVLVVTALFALVVRRGQ, MEWRPNYRKAWVTGVLVVTALFAL
LbrM.34.2.002970	2	LbrM.34_v4_pilon:1,198,624..1,202,088(-)	ThiF family/Ubiquitin-activating enzyme E1 four-helix bundle/Ubiquitin-activating enzyme active site, putative	protein coding gene	3465	139	OG6_100444	PF00899;PF10585;PF16191	ThiF family;Ubiquitin-activating enzyme active site;Ubiquitin-activating enzyme E1 four-helix bundle	N/A
LbrM.34.2.002850	2	LbrM.34_v4_pilon:1,155,786..1,159,517(-)	Leucine carboxyl methyltransferase/Cupin-like domain containing protein, putative	protein coding gene	3732	68	OG6_106314	PF04072;PF13621	Leucine carboxyl methyltransferase;Cupin-like domain	N/A
LbrM.34.2.002670	3	LbrM.34_v4_pilon:1,082,994..1,087,010(-)	IQ calmodulin-binding motif containing protein, putative	protein coding gene	4017	34	OG6_200524	PF00612	IQ calmodulin-binding motif	N/A
LbrM.34.2.000900	4	LbrM.34_v4_pilon:354,563..360,511(+)	hypothetical protein, conserved	protein coding gene	5949	31	OG6_478737	N/A	N/A	N/A
LbrM.34.2.000800	2	LbrM.34_v4_pilon:323,314..327,546(+)	hypothetical protein, conserved	protein coding gene	4233	30	OG6_478796	N/A	N/A	N/A
LbrM.34.2.000790	2	LbrM.34_v4_pilon:318,317..321,238(+)	hypothetical protein, conserved	protein coding gene	2922	31	OG6_478666	N/A	N/A	N/A
LbrM.34.2.000650	4	LbrM.34_v4_pilon:258,841..262,659(+)	hypothetical protein, conserved	protein coding gene	3819	37	OG6_200176	N/A	N/A	N/A
LbrM.33.2.003440	2	LbrM.33_v4_pilon:1,512,457..1,514,055(+)	hypothetical protein, conserved	protein coding gene	1599	87	OG6_147563	N/A	N/A	N/A
LbrM.33.2.003190	2	LbrM.33_v4_pilon:1,290,977..1,299,229(+)	hypothetical protein, conserved	protein coding gene	8253	37	OG6_200074	N/A	N/A	N/A
LbrM.33.2.003100	5	LbrM.33_v4_pilon:1,248,743..1,250,503(+)	PWWP domain/TFIIS helical bundle-like domain containing protein, putative	protein coding gene	1761	69	OG6_139767	PF00855;PF08711	PWWP domain;TFIIS helical bundle-like domain	N/A
LbrM.33.2.003070	2	LbrM.33_v4_pilon:1,240,480..1,243,032(+)	Elongation factor Tu GTP binding domain/Elongation factor Tu C-terminal domain containing protein, putative	protein coding gene	2553	69	OG6_100969	PF00009;PF03143	Elongation factor Tu GTP binding domain;Elongation factor Tu C-terminal domain	N/A
LbrM.33.2.003040	2	LbrM.33_v4_pilon:1,216,344..1,218,974(+)	hypothetical protein, conserved	protein coding gene	2631	30	OG6_478929	N/A	N/A	N/A
LbrM.33.2.003030	2	LbrM.33_v4_pilon:1,211,809..1,215,132(+)	Domain of unknown function (DUF4520), putative	protein coding gene	3324	68	OG6_146963	PF15016	Domain of unknown function (DUF4520)	N/A
LbrM.33.2.002980	2	LbrM.33_v4_pilon:1,178,252..1,180,882(+)	MCM N-terminal domain/MCM2/3/5 family/Magnesium chelatase, subunit ChlI, putative	protein coding gene	2631	67	OG6_101598	PF00493;PF14551;PF17207	MCM2/3/5 family;MCM N-terminal domain;MCM OB domain	N/A
LbrM.33.2.002950	3	LbrM.33_v4_pilon:1,167,854..1,171,435(+)	hypothetical protein, conserved	protein coding gene	3582	36	OG6_166144	N/A	N/A	N/A
LbrM.33.2.002930	4	LbrM.33_v4_pilon:1,160,776..1,163,148(+)	ThiF family, putative	protein coding gene	2373	65	OG6_101722	PF00899	ThiF family	N/A
LbrM.33.2.002830	2	LbrM.33_v4_pilon:1,122,349..1,128,558(+)	Kinesin motor domain containing protein, putative	protein coding gene	6210	76	OG6_136373	PF00225	Kinesin motor domain	N/A
LbrM.33.2.002720	6	LbrM.33_v4_pilon:1,071,918..1,076,855(+)	hypothetical protein, conserved	protein coding gene	4938	33	OG6_478979	N/A	N/A	N/A
LbrM.33.2.002710	2	LbrM.33_v4_pilon:1,068,557..1,070,092(+)	hypothetical protein, conserved	protein coding gene	1536	60	OG6_147165	N/A	N/A	N/A
LbrM.33.2.002680	2	LbrM.33_v4_pilon:1,056,111..1,057,808(+)	Ferrous iron transport protein B/50S ribosome-binding GTPase, putative	protein coding gene	1698	64	OG6_101399	PF01926	50S ribosome-binding GTPase	N/A
LbrM.33.2.002550	2	LbrM.33_v4_pilon:986,262..990,539(+)	PPPDE putative peptidase domain/PUB domain/Glycosyl hydrolase family 85, putative	protein coding gene	4278	69	OG6_104188	PF03644;PF05903;PF09409	Glycosyl hydrolase family 85;PPPDE putative peptidase domain;PUB domain	N/A
LbrM.33.2.002460	12	LbrM.33_v4_pilon:952,483..956,730(+)	hypothetical protein, conserved	protein coding gene	4248	34	OG6_200131	N/A	N/A	N/A
LbrM.33.2.002450	13	LbrM.33_v4_pilon:942,808..947,214(+)	hypothetical protein, conserved	protein coding gene	4407	35	OG6_478579	N/A	N/A	N/A
LbrM.33.2.002430	3	LbrM.33_v4_pilon:933,205..935,808(+)	hypothetical protein, conserved	protein coding gene	2604	62	OG6_157138	N/A	N/A	N/A
LbrM.33.2.001830	2	LbrM.33_v4_pilon:704,266..705,033(+)	Ribulose-phosphate 3 epimerase family, putative	protein coding gene	768	121	OG6_100819	PF00834	Ribulose-phosphate 3 epimerase family	N/A
LbrM.33.2.001710	2	LbrM.33_v4_pilon:591,667..593,673(+)	RNA recognition motif. (a.k.a. RRM, RBD, or RNP domain), putative	protein coding gene	2007	28	OG6_478826	PF00076	RNA recognition motif. (a.k.a. RRM, RBD, or RNP domain)	N/A
LbrM.33.2.001670	6	LbrM.33_v4_pilon:565,486..571,389(+)	FHA domain/Protein kinase domain/Protein tyrosine kinase, putative	protein coding gene	5904	33	OG6_479008	PF00069;PF00498	Protein kinase domain;FHA domain	MPSTAATQIVSCCVSSPTPLT, MPSTAATQIVSCCVSSPTPLTTD
LbrM.33.2.001480	2	LbrM.33_v4_pilon:517,871..520,162(+)	hypothetical protein, conserved	protein coding gene	2292	31	OG6_478881	N/A	N/A	N/A
LbrM.33.2.001380	4	LbrM.33_v4_pilon:486,053..490,186(+)	hypothetical protein, conserved	protein coding gene	4134	60	OG6_173833	N/A	N/A	N/A
LbrM.33.2.001330	3	LbrM.33_v4_pilon:463,181..465,145(+)	hypothetical protein, conserved	protein coding gene	1965	57	OG6_156816	N/A	N/A	MRHCRSWRAALLLSGLLVVVLHFFTLYSAAA
LbrM.33.2.001320	2	LbrM.33_v4_pilon:459,341..460,273(+)	hypothetical protein, conserved	protein coding gene	933	63	OG6_157054	N/A	N/A	N/A
LbrM.33.2.001040	2	LbrM.33_v4_pilon:349,453..352,206(+)	hypothetical protein, conserved	protein coding gene	2754	33	OG6_200341	N/A	N/A	MQLEGAHPGCFLSVSQVLCA, MQLEGAHPGCFLSVSQVLCAQTETA
LbrM.33.2.000970	8	LbrM.33_v4_pilon:310,460..314,269(+)	NLI interacting factor-like phosphatase, putative	protein coding gene	3810	31	OG6_478875	PF03031	NLI interacting factor-like phosphatase	N/A
LbrM.33.2.000820	3	LbrM.33_v4_pilon:302,647..305,292(+)	Cyclin/Cyclin, N-terminal domain containing protein, putative	protein coding gene	2646	36	OG6_200339	PF08613	Cyclin	MPGSRVGSSLGIPTLAQRGAAQ
LbrM.33.2.000800	2	LbrM.33_v4_pilon:290,218..291,408(+)	hypothetical protein, conserved	protein coding gene	1191	37	OG6_200337	N/A	N/A	N/A
LbrM.33.2.000450	2	LbrM.33_v4_pilon:180,604..181,470(-)	hypothetical protein, conserved	protein coding gene	867	36	OG6_173829	N/A	N/A	N/A
LbrM.33.2.000190	2	LbrM.33_v4_pilon:42,691..47,109(-)	hypothetical protein, conserved	protein coding gene	4419	45	OG6_158289	N/A	N/A	N/A
LbrM.33.2.000070	2	LbrM.33_v4_pilon:15,709..17,775(-)	hypothetical protein, conserved	protein coding gene	2067	68	OG6_146385	N/A	N/A	N/A
LbrM.32.2.004170	2	LbrM.32_v4_pilon:1,517,021..1,529,284(+)	SPRY domain/HECT-domain (ubiquitin-transferase), putative	protein coding gene	12264	82	OG6_147203	PF00622;PF00632	SPRY domain;HECT-domain (ubiquitin-transferase)	N/A
LbrM.32.2.004160	2	LbrM.32_v4_pilon:1,510,010..1,512,421(+)	Helicase conserved C-terminal domain/Type III restriction enzyme, res subunit/SNF2 family N-terminal domain/ERCC3/RAD25/XPB C-terminal helicase, putative	protein coding gene	2412	134	OG6_100822	PF04851;PF13625;PF16203	Type III restriction enzyme, res subunit;Helicase conserved C-terminal domain;ERCC3/RAD25/XPB C-terminal helicase	N/A
LbrM.32.2.003440	2	LbrM.32_v4_pilon:1,232,714..1,239,544(+)	IQ calmodulin-binding motif containing protein, putative	protein coding gene	6831	41	OG6_152172	PF00612	IQ calmodulin-binding motif	N/A
LbrM.32.2.002750	2	LbrM.32_v4_pilon:980,829..983,567(-)	hypothetical protein, conserved	protein coding gene	2739	11	OG6r12_105011	N/A	N/A	N/A
LbrM.32.2.002650	2	LbrM.32_v4_pilon:937,453..943,989(-)	hypothetical protein, conserved	protein coding gene	6537	33	OG6_200004	N/A	N/A	N/A
LbrM.32.2.002440:pseudogene	2	LbrM.32_v4_pilon:852,291..857,799(-)	hypothetical protein, conserved	protein coding gene	5337	0	N/A (orthology not determined because protein is too short or has too many stop codons)	N/A	N/A	N/A
LbrM.31.2.209580:pseudogene	4	LbrM.31_v4_pilon:596,025..601,145(-)	ABC transporter transmembrane region/ABC transporter, putative	protein coding gene	5121	0	N/A (orthology not determined because protein is too short or has too many stop codons)	PF00005;PF00664	ABC transporter;ABC transporter transmembrane region	N/A
LbrM.31.2.003280	3	LbrM.31_v4_pilon:1,283,425..1,284,165(-)	hypothetical protein, conserved	protein coding gene	741	34	OG6_200324	N/A	N/A	N/A
LbrM.31.2.003260	3	LbrM.31_v4_pilon:1,280,008..1,281,396(-)	Nucleoporin complex subunit 54, putative	protein coding gene	1389	70	OG6_104406	PF13874	Nucleoporin complex subunit 54	N/A
LbrM.31.2.003250	9	LbrM.31_v4_pilon:1,275,780..1,279,496(-)	Region in Clathrin and VPS, putative	protein coding gene	3717	82	OG6_102537	PF00637	Region in Clathrin and VPS	N/A
LbrM.31.2.003050	2	LbrM.31_v4_pilon:1,223,016..1,226,270(-)	MORN repeat/Kinesin motor domain containing protein, putative	protein coding gene	3255	59	OG6_132287	PF00225;PF02493	Kinesin motor domain;MORN repeat	N/A
LbrM.31.2.002140	2	LbrM.31_v4_pilon:865,652..868,090(-)	hypothetical protein, conserved	protein coding gene	2439	32	OG6_478877	N/A	N/A	N/A
LbrM.31.2.001710	2	LbrM.31_v4_pilon:642,107..646,480(-)	hypothetical protein, conserved	protein coding gene	4374	65	OG6_158273	N/A	N/A	N/A
LbrM.31.2.001680	2	LbrM.31_v4_pilon:627,766..628,674(-)	hypothetical protein, conserved	protein coding gene	909	41	OG6_109301	N/A	N/A	MTPVMLLRSGAQRQRAALFVMTLTLCFLLLPVHGA
LbrM.31.2.001640	3	LbrM.31_v4_pilon:591,209..594,655(-)	hypothetical protein, conserved	protein coding gene	3447	33	OG6_200289	N/A	N/A	N/A
LbrM.31.2.001530	3	LbrM.31_v4_pilon:494,189..497,248(-)	hypothetical protein, conserved	protein coding gene	3060	30	OG6_478722	N/A	N/A	N/A
LbrM.31.2.001440	2	LbrM.31_v4_pilon:435,018..449,903(-)	Thioredoxin-like/Protein of unknown function (DUF3638)/Protein of unknown function (DUF3645)/Zn-finger in Ran binding protein and others, putative	protein coding gene	14886	100	OG6_111983	PF00641;PF12340;PF12359;PF13905	Zn-finger in Ran binding protein and others;Protein of unknown function (DUF3638);Protein of unknown function (DUF3645);Thioredoxin-like	N/A
LbrM.31.2.001060	2	LbrM.31_v4_pilon:655,645..660,762(-)	hypothetical protein, conserved	protein coding gene	5118	56	OG6_158274	N/A	N/A	N/A
LbrM.31.2.000180	2	LbrM.29_v4_pilon:804,971..808,489(-)	hypothetical protein, conserved	protein coding gene	3519	71	OG6_124947	PF16770	Regulator of Ty1 transposition protein 107 BRCT domain	N/A
LbrM.30.2.002510	3	LbrM.30_v4_pilon:916,457..919,705(-)	hypothetical protein, conserved	protein coding gene	3249	69	OG6_146777	N/A	N/A	N/A
LbrM.30.2.002390	2	LbrM.30_v4_pilon:878,182..880,524(-)	hypothetical protein, conserved	protein coding gene	2343	62	OG6_147272	N/A	N/A	N/A
LbrM.30.2.002340	10	LbrM.30_v4_pilon:849,767..861,106(-)	hypothetical protein, conserved	protein coding gene	11340	82	OG6_157022	N/A	N/A	MSLSPTPTALPSSVLLNPKEAAAF
LbrM.30.2.002290	2	LbrM.30_v4_pilon:833,192..836,725(-)	hypothetical protein, conserved	protein coding gene	3534	31	OG6_478702	N/A	N/A	N/A
LbrM.30.2.002240	2	LbrM.30_v4_pilon:814,743..817,739(-)	DEAD/DEAH box helicase/Helicase conserved C-terminal domain containing protein, putative	protein coding gene	2997	67	OG6_142952	PF00270;PF00271	DEAD/DEAH box helicase;Helicase conserved C-terminal domain	N/A
LbrM.30.2.002220	5	LbrM.30_v4_pilon:802,586..807,661(-)	hypothetical protein, conserved	protein coding gene	5076	67	OG6_137216	N/A	N/A	N/A
LbrM.30.2.002170	2	LbrM.30_v4_pilon:786,000..787,916(-)	Uncharacterised ACR, YagE family COG1723, putative	protein coding gene	1917	66	OG6_139833	PF02582	Uncharacterised ACR, YagE family COG1723	N/A
LbrM.30.2.002110	2	LbrM.30_v4_pilon:740,603..742,573(-)	hypothetical protein, conserved	protein coding gene	1971	64	OG6_173814	N/A	N/A	N/A
LbrM.30.2.002080	2	LbrM.30_v4_pilon:728,771..731,719(-)	Protein kinase domain/Protein tyrosine kinase/Kinase-like/Right handed beta helix region/Periplasmic copper-binding protein (NosD), putative	protein coding gene	2949	64	OG6_144131	PF00069;PF13229	Protein kinase domain;Right handed beta helix region	N/A
LbrM.30.2.001940	4	LbrM.30_v4_pilon:673,412..679,888(+)	hypothetical protein, conserved	protein coding gene	6477	74	OG6_102115	N/A	N/A	N/A
LbrM.30.2.001880	2	LbrM.30_v4_pilon:656,772..660,287(+)	hypothetical protein, conserved	protein coding gene	3516	33	OG6_478820	N/A	N/A	N/A
LbrM.30.2.001860	2	LbrM.30_v4_pilon:644,524..646,464(+)	hypothetical protein, conserved	protein coding gene	1941	32	OG6_200251	N/A	N/A	N/A
LbrM.30.2.001440	4	LbrM.30_v4_pilon:435,096..441,629(+)	hypothetical protein, conserved	protein coding gene	6534	31	OG6_479078	N/A	N/A	N/A
LbrM.30.2.001230	2	LbrM.30_v4_pilon:356,635..358,479(+)	RNA recognition motif (a.k.a. RRM, RBD, or RNP domain)/RNA recognition motif. (a.k.a. RRM, RBD, or RNP domain), putative	protein coding gene	1845	67	OG6_144446	PF00076	RNA recognition motif. (a.k.a. RRM, RBD, or RNP domain)	N/A
LbrM.30.2.001120	2	LbrM.30_v4_pilon:324,587..326,404(+)	Protein tyrosine kinase/Protein kinase domain containing protein, putative	protein coding gene	1818	68	OG6_147440	PF00069;PF07714	Protein kinase domain;Protein tyrosine kinase	N/A
LbrM.30.2.000360	8	LbrM.33_v4_pilon:1,036,815..1,040,957(+)	ATP synthase regulation protein NCA2, putative	protein coding gene	4143	64	OG6_137217	PF08637	ATP synthase regulation protein NCA2	N/A
LbrM.30.2.000350	4	LbrM.33_v4_pilon:1,041,735..1,043,426(+)	hypothetical protein, conserved	protein coding gene	1692	68	OG6_147559	N/A	N/A	N/A
LbrM.29.2.002290	3	LbrM.29_v4_pilon:1,020,658..1,021,776(-)	Protein kinase domain/Protein tyrosine kinase, putative	protein coding gene	1119	64	OG6_132857	PF00069	Protein kinase domain	N/A
LbrM.29.2.002170	2	LbrM.29_v4_pilon:961,762..966,039(-)	hypothetical protein, conserved	protein coding gene	4278	56	OG6_157010	N/A	N/A	MLRRSMSLRYAATITLIAGIMLLIASPMHGQ
LbrM.29.2.002080	2	LbrM.29_v4_pilon:915,431..917,353(-)	Domain of unknown function (DUF4139), putative	protein coding gene	1923	136	OG6_105186	PF13598	Domain of unknown function (DUF4139)	N/A
LbrM.29.2.002040	2	LbrM.29_v4_pilon:902,211..903,470(-)	hypothetical protein, conserved	protein coding gene	1260	33	OG6_200039	N/A	N/A	N/A
LbrM.29.2.002020	4	LbrM.29_v4_pilon:892,884..895,112(-)	hypothetical protein, conserved	protein coding gene	2229	31	OG6_478945	N/A	N/A	N/A
LbrM.29.2.001940	3	LbrM.29_v4_pilon:858,880..864,765(-)	hypothetical protein, conserved	protein coding gene	5886	64	OG6_123134	N/A	N/A	N/A
LbrM.29.2.001730	2	LbrM.29_v4_pilon:741,145..747,765(-)	hypothetical protein, conserved	protein coding gene	6621	71	OG6_158134	N/A	N/A	N/A
LbrM.29.2.001680	5	LbrM.29_v4_pilon:723,777..724,982(-)	XPC-binding domain/UBA/TS-N domain containing protein, putative	protein coding gene	1206	66	OG6_146600	PF00627;PF09280	UBA/TS-N domain;XPC-binding domain	MKFIVTCLVSSVNSSLLAESE, MKFIVTCLVSSVNSSLLAESEAV
LbrM.29.2.001510	3	LbrM.29_v4_pilon:617,497..621,648(+)	RNA recognition motif (a.k.a. RRM, RBD, or RNP domain)/RNA recognition motif. (a.k.a. RRM, RBD, or RNP domain), putative	protein coding gene	4152	199	OG6_108327	PF00076	RNA recognition motif. (a.k.a. RRM, RBD, or RNP domain)	N/A
LbrM.29.2.001330	2	LbrM.29_v4_pilon:496,500..502,388(+)	hypothetical protein, conserved	protein coding gene	5889	31	OG6_478836	N/A	N/A	N/A
LbrM.29.2.001320	2	LbrM.29_v4_pilon:492,171..494,333(+)	Hsp70 protein/TPR repeat/Tetratricopeptide repeat, putative	protein coding gene	2163	38	OG6_115833	PF00012;PF13181	Hsp70 protein;Tetratricopeptide repeat	N/A
LbrM.29.2.001310	4	LbrM.29_v4_pilon:484,045..490,710(+)	Sec23-binding domain of Sec16, putative	protein coding gene	6666	31	OG6_479032	PF12931	Sec23-binding domain of Sec16	N/A
LbrM.29.2.001120	2	LbrM.29_v4_pilon:402,454..408,171(+)	Cyclic nucleotide-binding domain containing protein, putative	protein coding gene	5718	71	OG6_158129	PF00027	Cyclic nucleotide-binding domain	N/A
LbrM.29.2.000470	2	LbrM.29_v4_pilon:191,992..200,748(-)	hypothetical protein, conserved	protein coding gene	8757	30	OG6_479020	N/A	N/A	N/A
LbrM.29.2.000120:pseudogene	2	LbrM.29_v4_pilon:34,137..42,178(-)	C2 domain in Dock180 and Zizimin proteins/Dock homology region 2, putative	protein coding gene	8040	0	N/A (orthology not determined because protein is too short or has too many stop codons)	PF06920;PF14429	Dock homology region 2;C2 domain in Dock180 and Zizimin proteins	N/A
LbrM.29.2.000110	2	LbrM.29_v4_pilon:31,170..32,774(-)	hypothetical protein, conserved	protein coding gene	1605	68	OG6_107129	N/A	N/A	N/A
LbrM.28.2.002080	5	LbrM.28_v4_pilon:820,216..822,231(-)	p21-C-terminal region-binding protein, putative	protein coding gene	2016	68	OG6_143914	PF13862	p21-C-terminal region-binding protein	N/A
LbrM.28.2.001240	2	LbrM.28_v4_pilon:507,033..511,499(+)	hypothetical protein, conserved	protein coding gene	4467	42	OG6_156839	N/A	N/A	N/A
LbrM.28.2.001160	2	LbrM.28_v4_pilon:472,400..474,763(+)	Phosphoribosylglycinamide synthetase, ATP-grasp (A) domain/ATP-grasp domain containing protein, putative	protein coding gene	2364	67	OG6_119579	PF13535	ATP-grasp domain	N/A
LbrM.28.2.001110	2	LbrM.28_v4_pilon:447,705..450,407(+)	hypothetical protein, conserved	protein coding gene	2703	31	OG6_200478	N/A	N/A	N/A
LbrM.28.2.000690	3	LbrM.28_v4_pilon:322,221..323,303(-)	hypothetical protein, conserved	protein coding gene	1083	34	OG6_112936	N/A	N/A	N/A
LbrM.28.2.000610	2	LbrM.28_v4_pilon:287,897..289,468(-)	hypothetical protein, conserved	protein coding gene	1572	34	OG6_200473	N/A	N/A	N/A
LbrM.28.2.000550	3	LbrM.28_v4_pilon:255,330..259,415(-)	AAA domain/Putative exonuclease SbcCD, C subunit, putative	protein coding gene	4086	73	OG6_101667	PF13476;PF13558	AAA domain;Putative exonuclease SbcCD, C subunit	N/A
LbrM.28.2.000450	3	LbrM.28_v4_pilon:214,530..216,899(-)	hypothetical protein, conserved	protein coding gene	2370	35	OG6_200471	N/A	N/A	N/A
LbrM.28.2.000400	2	LbrM.28_v4_pilon:191,526..194,318(-)	hypothetical protein, conserved	protein coding gene	2793	66	OG6_157171	N/A	N/A	N/A
LbrM.28.2.000340	2	LbrM.28_v4_pilon:175,156..177,918(+)	RNB domain containing protein, putative	protein coding gene	2763	75	OG6_101226	PF00773;PF17216	RNB domain;Rrp44-like cold shock domain	N/A
LbrM.28.2.000090	2	LbrM.28_v4_pilon:93,415..99,609(+)	hypothetical protein, conserved	protein coding gene	6195	43	OG6_173870	PF12796	Ankyrin repeats (3 copies)	N/A
LbrM.27.2.208430:pseudogene	2	LbrM.27_v4_pilon:415,333..420,297(-)	ABC-2 family transporter protein/ABC transporter, putative	protein coding gene	4962	0	N/A (orthology not determined because protein is too short or has too many stop codons)	PF00005;PF12698	ABC transporter;ABC-2 family transporter protein	TILRVLILMKREWCSTLCEFLVPILFVIGTVALWAVFGTTRGD
LbrM.27.2.208400:pseudogene	2	LbrM.27_v4_pilon:178,034..179,605(+)	Calpain family cysteine protease/Calpain large subunit, domain III, putative	protein coding gene	1572	0	N/A (orthology not determined because protein is too short or has too many stop codons)	PF00648;PF01067	Calpain family cysteine protease;Calpain large subunit, domain III	N/A
LbrM.27.2.002860	2	LbrM.27_v4_pilon:756,773..762,106(-)	Protein kinase domain/Protein tyrosine kinase, putative	protein coding gene	5334	67	OG6_146934	PF00069	Protein kinase domain	N/A
LbrM.27.2.002140:pseudogene	2	LbrM.27_v4_pilon:216,367..230,328(+)	hypothetical protein, conserved	protein coding gene	13962	0	N/A (orthology not determined because protein is too short or has too many stop codons)	N/A	N/A	N/A
LbrM.27.2.002110	2	LbrM.27_v4_pilon:839,014..843,549(-)	hypothetical protein, conserved	protein coding gene	4536	68	OG6_157135	N/A	N/A	N/A
LbrM.27.2.001870	6	LbrM.27_v4_pilon:714,797..728,206(-)	Dynein heavy chain, N-terminal region 2/Hydrolytic ATP binding site of dynein motor region D1/AAA domain (dynein-related subfamily)/P-loop containing dynein motor region D3/P-loop containing dynein motor region D4/Microtubule-binding stalk of dynein motor/ATP-binding dynein motor region D5/Dynein he	protein coding gene	13410	1205	OG6_100025	PF03028;PF07728;PF08393;PF12774;PF12775;PF12777;PF12780;PF12781	Dynein heavy chain and region D6 of dynein motor;AAA domain (dynein-related subfamily);Dynein heavy chain, N-terminal region 2;Hydrolytic ATP binding site of dynein motor region D1;P-loop containing dynein motor region D3;Microtubule-binding stalk of dynein motor;P-loop containing dynein motor region D4;ATP-binding dynein motor region D5	N/A
LbrM.27.2.001620	4	LbrM.27_v4_pilon:611,767..613,839(+)	hypothetical protein, conserved	protein coding gene	2073	63	OG6_146901	N/A	N/A	N/A
LbrM.27.2.001610	6	LbrM.27_v4_pilon:605,569..609,603(+)	hypothetical protein, conserved	protein coding gene	4035	65	OG6_139753	N/A	N/A	N/A
LbrM.27.2.001600	2	LbrM.27_v4_pilon:603,427..604,431(+)	PCI domain/Proteasome regulatory subunit C-terminal, putative	protein coding gene	1005	68	OG6_101680	PF01399;PF08375	PCI domain;Proteasome regulatory subunit C-terminal	N/A
LbrM.27.2.000780	2	LbrM.27_v4_pilon:293,894..296,662(+)	hypothetical protein, conserved	protein coding gene	2769	35	OG6_200149	N/A	N/A	N/A
LbrM.27.2.000640	2	LbrM.27_v4_pilon:239,234..240,988(+)	hypothetical protein, conserved	protein coding gene	1755	47	OG6_200152	N/A	N/A	N/A
LbrM.27.2.000470	3	LbrM.27_v4_pilon:103,639..108,189(+)	Nucleoporin autopeptidase/Nuclear protein 96, putative	protein coding gene	4551	63	OG6_144079	PF04096;PF12110	Nucleoporin autopeptidase;Nuclear protein 96	N/A
LbrM.27.2.000340	2	LbrM.27_v4_pilon:85,118..87,310(+)	Translin-associated factor X-interacting N-terminus, putative	protein coding gene	2193	64	OG6_138456	PF15739	Translin-associated factor X-interacting N-terminus	N/A
LbrM.27.2.000290	2	LbrM.27_v4_pilon:65,265..68,603(-)	hypothetical protein, conserved	protein coding gene	3339	60	OG6_173773	N/A	N/A	N/A
LbrM.26.2.002310	5	LbrM.26_v4_pilon:938,887..954,309(+)	Fibronectin type III domain containing protein, putative	protein coding gene	15423	72	OG6_154488	PF00041	Fibronectin type III domain	N/A
LbrM.26.2.002280	2	LbrM.26_v4_pilon:917,854..920,406(+)	hypothetical protein, conserved	protein coding gene	2553	33	OG6_198140	N/A	N/A	N/A
LbrM.26.2.002180	2	LbrM.26_v4_pilon:893,001..894,995(+)	Sec1 family, putative	protein coding gene	1995	391	OG6_100816	PF00995	Sec1 family	N/A
LbrM.26.2.002110	2	LbrM.26_v4_pilon:872,625..873,857(+)	ADP-ribosylation factor family, putative	protein coding gene	1233	65	OG6_137719	PF00025	ADP-ribosylation factor family	N/A
LbrM.26.2.002080	4	LbrM.26_v4_pilon:850,346..857,308(+)	hypothetical protein, conserved	protein coding gene	6963	32	OG6_478558	N/A	N/A	N/A
LbrM.26.2.002040	7	LbrM.26_v4_pilon:830,574..843,173(+)	Protein kinase domain containing protein, putative	protein coding gene	12600	30	OG6_479000	N/A	N/A	N/A
LbrM.26.2.001800	2	LbrM.26_v4_pilon:711,494..720,169(+)	hypothetical protein, conserved	protein coding gene	8676	71	OG6_146819	N/A	N/A	N/A
LbrM.26.2.001450	2	LbrM.26_v4_pilon:496,768..498,234(+)	Cytochrome b5-like Heme/Steroid binding domain containing protein, putative	protein coding gene	1467	61	OG6_102017	PF00173	Cytochrome b5-like Heme/Steroid binding domain	N/A
LbrM.26.2.001440	5	LbrM.26_v4_pilon:485,927..493,168(+)	MORN repeat/FYVE zinc finger containing protein, putative	protein coding gene	7242	74	OG6_150730	PF01363;PF02493	FYVE zinc finger;MORN repeat	N/A
LbrM.26.2.001250:pseudogene	2	LbrM.26_v4_pilon:406,383..415,304(+)	hypothetical protein, conserved	protein coding gene	8922	0	N/A (orthology not determined because protein is too short or has too many stop codons)	N/A	N/A	N/A
LbrM.26.2.001210	6	LbrM.26_v4_pilon:391,934..397,024(+)	hypothetical protein, conserved	protein coding gene	5091	11	OG6_444562	N/A	N/A	N/A
LbrM.26.2.001130	4	LbrM.26_v4_pilon:352,729..365,310(+)	TROVE domain/Domain of unknown function (DUF4062), putative	protein coding gene	12582	69	OG6_106812	PF00400;PF05731;PF13271	WD domain, G-beta repeat;TROVE domain;Domain of unknown function (DUF4062)	N/A
LbrM.26.2.001100	2	LbrM.26_v4_pilon:341,431..347,214(+)	hypothetical protein, conserved	protein coding gene	5784	33	OG6_200410	N/A	N/A	MPAAAISLFPCISSAS
LbrM.26.2.001040:pseudogene	3	LbrM.35_v4_pilon:373,087..382,917(+)	Dynein heavy chain, N-terminal region 2/Hydrolytic ATP binding site of dynein motor region D1/AAA domain (dynein-related subfamily)/P-loop containing dynein motor region D3/P-loop containing dynein motor region D4/Microtubule-binding stalk of dynein motor/ATP-binding dynein motor region D5/Dynein he	protein coding gene	9831	0	N/A (orthology not determined because protein is too short or has too many stop codons)	PF03028;PF08393;PF12774;PF12775;PF12777;PF12780;PF12781	Dynein heavy chain and region D6 of dynein motor;Dynein heavy chain, N-terminal region 2;Hydrolytic ATP binding site of dynein motor region D1;P-loop containing dynein motor region D3;Microtubule-binding stalk of dynein motor;P-loop containing dynein motor region D4;ATP-binding dynein motor region D5	N/A
LbrM.26.2.000380	2	LbrM.26_v4_pilon:103,468..108,930(-)	hypothetical protein, conserved	protein coding gene	5463	32	OG6_478821	N/A	N/A	N/A
LbrM.25.2.002470	2	LbrM.25_v4_pilon:718,498..721,590(-)	hypothetical protein, conserved	protein coding gene	3093	30	OG6_478911	N/A	N/A	N/A
LbrM.25.2.001510	2	LbrM.25_v4_pilon:758,450..761,587(-)	Kinesin motor domain containing protein, putative	protein coding gene	3138	64	OG6_158189	PF00225	Kinesin motor domain	N/A
LbrM.25.2.001400	2	LbrM.25_v4_pilon:735,054..736,985(-)	Not1 N-terminal domain, CCR4-Not complex component/NOT2 / NOT3 / NOT5 family, putative	protein coding gene	1932	65	OG6_101346	PF04065;PF04153	Not1 N-terminal domain, CCR4-Not complex component;NOT2 / NOT3 / NOT5 family	N/A
LbrM.25.2.001380:pseudogene	2	LbrM.25_v4_pilon:725,204..727,741(-)	hypothetical protein, conserved	protein coding gene	2538	0	N/A (orthology not determined because protein is too short or has too many stop codons)	N/A	N/A	N/A
LbrM.25.2.001240	2	LbrM.25_v4_pilon:510,458..513,625(-)	Cullin family/Cullin protein neddylation domain containing protein, putative	protein coding gene	3168	68	OG6_168578	PF00888	Cullin family	N/A
LbrM.25.2.001230	2	LbrM.25_v4_pilon:507,897..509,396(-)	hypothetical protein, conserved	protein coding gene	1500	64	OG6_173762	N/A	N/A	N/A
LbrM.25.2.001220	3	LbrM.25_v4_pilon:498,196..505,020(-)	hypothetical protein, conserved	protein coding gene	6825	72	OG6_121903	N/A	N/A	N/A
LbrM.25.2.001210	2	LbrM.25_v4_pilon:491,561..497,194(-)	Zinc-ribbon like family, putative	protein coding gene	5634	67	OG6_133952	PF17034	Zinc-ribbon like family	N/A
LbrM.25.2.001050	4	LbrM.25_v4_pilon:539,232..546,974(-)	hypothetical protein, conserved	protein coding gene	7743	88	OG6_139693	N/A	N/A	N/A
LbrM.25.2.001000	3	LbrM.25_v4_pilon:424,182..443,699(-)	hypothetical protein, conserved	protein coding gene	19518	34	OG6_478948	N/A	N/A	MDTPAAPPAMKSVAAASALSANTVTS
LbrM.25.2.000180	2	LbrM.25_v4_pilon:51,732..54,881(-)	hypothetical protein, conserved	protein coding gene	3150	64	OG6_158167	N/A	N/A	MLRSPTFITGLPLRRSHCTTLAQ, MLRSPTFITGLPLRRSHCTTLAQSGCARAQ
LbrM.24.2.001860	2	LbrM.24_v4_pilon:684,604..685,326(-)	RNA recognition motif. (a.k.a. RRM, RBD, or RNP domain)/RNA recognition motif (a.k.a. RRM, RBD, or RNP domain), putative	protein coding gene	723	62	OG6_134711	PF00076	RNA recognition motif. (a.k.a. RRM, RBD, or RNP domain)	N/A
LbrM.24.2.001450	2	LbrM.24_v4_pilon:526,030..535,893(+)	Kinesin motor domain containing protein, putative	protein coding gene	9864	64	OG6_177221	PF00225	Kinesin motor domain	N/A
LbrM.24.2.000430	2	LbrM.24_v4_pilon:154,991..158,986(+)	hypothetical protein, conserved	protein coding gene	3996	32	OG6_200049	N/A	N/A	MRRLVPLHITSSPLSPCT, MRRLVPLHITSSPLSPCTPPFLSSVVLSGSSTYGN
LbrM.24.2.000300	2	LbrM.24_v4_pilon:97,303..102,642(+)	hypothetical protein, conserved	protein coding gene	5340	76	OG6_156990	N/A	N/A	MISSTGSPAALSSFLGGFATGT
LbrM.24.2.000250:pseudogene	3	LbrM.24_v4_pilon:72,443..80,089(+)	hypothetical protein, conserved	protein coding gene	7647	0	N/A (orthology not determined because protein is too short or has too many stop codons)	N/A	N/A	N/A
LbrM.24.2.000210:pseudogene	2	LbrM.24_v4_pilon:61,339..62,106(+)	hypothetical protein, conserved	protein coding gene	768	0	N/A (orthology not determined because protein is too short or has too many stop codons)	N/A	N/A	N/A
LbrM.23.2.001900	2	LbrM.05_v4_pilon:202,944..205,862(+)	DEAD/DEAH box helicase/Helicase conserved C-terminal domain containing protein, putative	protein coding gene	2919	69	OG6_147152	PF00270;PF00271	DEAD/DEAH box helicase;Helicase conserved C-terminal domain	N/A
LbrM.23.2.001340	3	LbrM.23_v4_pilon:564,182..566,329(+)	hypothetical protein, conserved	protein coding gene	2148	67	OG6_158076	PF12854	PPR repeat	N/A
LbrM.23.2.001010	3	LbrM.23_v4_pilon:434,064..442,712(-)	hypothetical protein, conserved	protein coding gene	8649	67	OG6_158073	N/A	N/A	N/A
LbrM.23.2.000660	3	LbrM.23_v4_pilon:227,348..237,670(-)	Galactose oxidase, central domain containing protein, putative	protein coding gene	10323	31	OG6_478896	PF13415	Galactose oxidase, central domain	N/A
LbrM.23.2.000440	2	LbrM.23_v4_pilon:155,614..159,945(+)	hypothetical protein, conserved	protein coding gene	4332	26	OG6_444415	N/A	N/A	N/A
LbrM.23.2.000130	3	LbrM.23_v4_pilon:28,120..37,242(+)	Beige/BEACH domain containing protein, putative	protein coding gene	9123	49	OG6_143971	PF02138	Beige/BEACH domain	N/A
LbrM.22.2.001190	3	LbrM.22_v4_pilon:522,653..526,114(-)	hypothetical protein, conserved	protein coding gene	3462	30	OG6_478781	N/A	N/A	N/A
LbrM.22.2.001000	3	LbrM.22_v4_pilon:442,148..449,539(+)	Zinc finger, C3HC4 type (RING finger) containing protein, putative	protein coding gene	7392	31	OG6_479091	PF13920	Zinc finger, C3HC4 type (RING finger)	MGFDALLNTFCLSCVVLLGLWVIAHVVQAA
LbrM.21.2.002160	2	LbrM.21_v4_pilon:460,652..465,868(-)	hypothetical protein, conserved	protein coding gene	5217	35	OG6_196456	N/A	N/A	N/A
LbrM.21.2.001440	3	LbrM.21_v4_pilon:502,500..506,219(-)	WD domain, G-beta repeat, putative	protein coding gene	3720	43	OG6_108325	PF00400	WD domain, G-beta repeat	N/A
LbrM.21.2.001330	2	LbrM.21_v4_pilon:446,949..452,141(-)	IQ calmodulin-binding motif containing protein, putative	protein coding gene	5193	70	OG6_151537	PF00612	IQ calmodulin-binding motif	N/A
LbrM.20.2.206820:pseudogene	2	LbrM.20_v4_pilon:1,713,044..1,722,970(+)	Dynein heavy chain, N-terminal region 2/Hydrolytic ATP binding site of dynein motor region D1/AAA domain (dynein-related subfamily)/P-loop containing dynein motor region D3/P-loop containing dynein motor region D4/Microtubule-binding stalk of dynein motor/ATP-binding dynein motor region D5/Dynein he	protein coding gene	9927	0	N/A (orthology not determined because protein is too short or has too many stop codons)	PF03028;PF07728;PF08393;PF12774;PF12775;PF12777;PF12780;PF12781	Dynein heavy chain and region D6 of dynein motor;AAA domain (dynein-related subfamily);Dynein heavy chain, N-terminal region 2;Hydrolytic ATP binding site of dynein motor region D1;P-loop containing dynein motor region D3;Microtubule-binding stalk of dynein motor;P-loop containing dynein motor region D4;ATP-binding dynein motor region D5	N/A
LbrM.20.2.005250	2	LbrM.20_v4_pilon:2,366,862..2,373,932(+)	hypothetical protein, conserved	protein coding gene	7071	37	OG6_199962	N/A	N/A	N/A
LbrM.20.2.005140	6	LbrM.20_v4_pilon:2,291,501..2,302,129(+)	Protein kinase domain/Protein tyrosine kinase, putative	protein coding gene	10629	33	OG6_478590	PF07714	Protein tyrosine kinase	N/A
LbrM.20.2.004220	2	LbrM.20_v4_pilon:1,951,396..1,954,965(-)	hypothetical protein, conserved	protein coding gene	3570	31	OG6_478880	N/A	N/A	N/A
LbrM.20.2.003870	2	LbrM.20_v4_pilon:1,849,002..1,850,234(+)	FHA domain/BRCA1 C Terminus (BRCT) domain/twin BRCT domain containing protein, putative	protein coding gene	1233	65	OG6_139793	PF00498;PF00533	FHA domain;BRCA1 C Terminus (BRCT) domain	N/A
LbrM.20.2.002810	3	LbrM.20_v4_pilon:1,456,566..1,463,318(+)	DEAD/DEAH box helicase/Helicase conserved C-terminal domain/Helicase associated domain (HA2), putative	protein coding gene	6753	79	OG6_105518	PF00270;PF00271;PF04408	DEAD/DEAH box helicase;Helicase conserved C-terminal domain;Helicase associated domain (HA2)	MGAAGCTGAPTWLWAHGLSNTA, MGAAGCTGAPTWLWAHGL
LbrM.20.2.002760	3	LbrM.20_v4_pilon:1,434,117..1,435,310(+)	hypothetical protein, conserved	protein coding gene	1194	35	OG6_200457	N/A	N/A	N/A
LbrM.20.2.002530	2	LbrM.20_v4_pilon:1,359,739..1,361,007(+)	EF-hand domain pair/EF hand, putative	protein coding gene	1269	66	OG6_103375	PF13833	EF-hand domain pair	N/A
LbrM.20.2.002190	3	LbrM.20_v4_pilon:1,224,304..1,228,836(+)	Phospholipid-translocating ATPase N-terminal/haloacid dehalogenase-like hydrolase/Cation transport ATPase (P-type)/Phospholipid-translocating P-type ATPase C-terminal, putative	protein coding gene	4533	56	OG6_132800	PF13246;PF16209;PF16212	Cation transport ATPase (P-type);Phospholipid-translocating ATPase N-terminal;Phospholipid-translocating P-type ATPase C-terminal	N/A
LbrM.20.2.001960	2	LbrM.20_v4_pilon:1,115,179..1,117,629(-)	Elongation factor Tu GTP binding domain containing protein, putative	protein coding gene	2451	66	OG6_127977	PF00009	Elongation factor Tu GTP binding domain	N/A
LbrM.20.2.001770	2	LbrM.20_v4_pilon:1,048,533..1,050,167(-)	N-terminal EH-domain containing protein/Dynamin family/50S ribosome-binding GTPase, putative	protein coding gene	1635	130	OG6_100993	PF00350;PF16880	Dynamin family;N-terminal EH-domain containing protein	N/A
LbrM.20.2.001680	2	LbrM.20_v4_pilon:996,325..1,000,956(-)	hypothetical protein, conserved	protein coding gene	4632	68	OG6_147606	N/A	N/A	MTTASLLLTPSALQERAAPAV, MTTASLLLTPSALQERAAPAVSH
LbrM.20.2.001410	2	LbrM.20_v4_pilon:723,355..727,314(-)	hypothetical protein, conserved	protein coding gene	3960	34	OG6_200441	N/A	N/A	N/A
LbrM.20.2.000550	2	LbrM.20_v4_pilon:296,526..303,659(+)	hypothetical protein, conserved	protein coding gene	7134	33	OG6_478648	N/A	N/A	N/A
LbrM.19.2.001910	2	LbrM.19_v4_pilon:481,043..488,935(+)	hypothetical protein, conserved	protein coding gene	7893	35	OG6_478818	N/A	N/A	N/A
LbrM.19.2.001420	2	LbrM.19_v4_pilon:446,064..450,020(+)	hypothetical protein, conserved	protein coding gene	3957	31	OG6_478584	N/A	N/A	N/A
LbrM.19.2.001390	3	LbrM.19_v4_pilon:499,194..504,362(+)	hypothetical protein, conserved	protein coding gene	5169	34	OG6_478688	N/A	N/A	N/A
LbrM.19.2.001330	2	LbrM.19_v4_pilon:413,528..417,208(+)	hypothetical protein, conserved	protein coding gene	3681	30	OG6_478725	N/A	N/A	MMDARKSQRKSKRVNPKSTMASIIAAHRAEAQ
LbrM.19.2.001240	4	LbrM.19_v4_pilon:458,477..475,660(+)	Ankyrin repeat, putative	protein coding gene	17184	39	OG6_199931	PF12796	Ankyrin repeats (3 copies)	N/A
LbrM.19.2.000890	2	LbrM.19_v4_pilon:209,971..214,140(+)	CH-like domain in sperm protein, putative	protein coding gene	4170	34	OG6_478556	PF06294	CH-like domain in sperm protein	N/A
LbrM.19.2.000680:pseudogene	2	LbrM.19_v4_pilon:134,178..139,778(+)	Protein kinase domain containing protein, putative	protein coding gene	5601	0	N/A (orthology not determined because protein is too short or has too many stop codons)	PF00069	Protein kinase domain	N/A
LbrM.18.2.001780:pseudogene	2	LbrM.18_v4_pilon:416,547..421,751(+)	hypothetical protein, conserved	protein coding gene	5205	0	N/A (orthology not determined because protein is too short or has too many stop codons)	N/A	N/A	N/A
LbrM.18.2.001760:pseudogene	2	LbrM.18_v4_pilon:357,256..365,757(+)	hypothetical protein, conserved	protein coding gene	8499	0	N/A (orthology not determined because protein is too short or has too many stop codons)	N/A	N/A	N/A
LbrM.18.2.001450	2	LbrM.18_v4_pilon:627,812..630,361(+)	Pumilio-family RNA binding repeat, putative	protein coding gene	2550	133	OG6_100436	PF00806	Pumilio-family RNA binding repeat	N/A
LbrM.18.2.001290	2	LbrM.18_v4_pilon:529,683..532,982(+)	hypothetical protein, conserved	protein coding gene	3300	61	OG6_148254	N/A	N/A	N/A
LbrM.18.2.000990	3	LbrM.18_v4_pilon:391,066..393,747(+)	hypothetical protein, conserved	protein coding gene	2682	31	OG6_199878	N/A	N/A	N/A
LbrM.18.2.000780	3	LbrM.18_v4_pilon:174,234..179,273(-)	hypothetical protein, conserved	protein coding gene	5040	30	OG6_478936	N/A	N/A	MRISSTLNRGAGGRIHIGAFPHGGLFVTPVATAAAT, MRISSTLNRGAGGRIHIGAFPHGGLFVTPVATAAATIRAS
LbrM.18.2.000580	3	LbrM.18_v4_pilon:263,677..265,515(+)	hypothetical protein, conserved	protein coding gene	1839	52	OG6_173680	N/A	N/A	N/A
LbrM.18.2.000200	3	LbrM.18_v4_pilon:78,392..79,435(-)	RNA recognition motif (a.k.a. RRM, RBD, or RNP domain)/RNA recognition motif. (a.k.a. RRM, RBD, or RNP domain), putative	protein coding gene	1044	199	OG6_108327	PF00076	RNA recognition motif. (a.k.a. RRM, RBD, or RNP domain)	N/A
LbrM.18.2.000130	2	LbrM.18_v4_pilon:37,693..42,162(-)	Protein of unknown function (DUF726), putative	protein coding gene	4470	55	OG6_102131	PF05277	Protein of unknown function (DUF726)	N/A
LbrM.17.2.001290	2	LbrM.17_v4_pilon:566,491..569,259(+)	hypothetical protein, conserved	protein coding gene	2769	34	OG6_478829	N/A	N/A	N/A
LbrM.17.2.001250	2	LbrM.17_v4_pilon:549,754..553,734(+)	WW domain containing protein, putative	protein coding gene	3981	72	OG6_106751	PF00397	WW domain	N/A
LbrM.17.2.001220	2	LbrM.17_v4_pilon:536,989..541,290(+)	Kinesin motor domain/Calpain large subunit, domain III, putative	protein coding gene	4302	70	OG6_146515	PF00225;PF01067	Kinesin motor domain;Calpain large subunit, domain III	N/A
LbrM.17.2.000960	2	LbrM.17_v4_pilon:445,174..448,410(+)	Phosphorylated CTD interacting factor 1 WW domain containing protein, putative	protein coding gene	3237	63	OG6_173658	PF12237	Phosphorylated CTD interacting factor 1 WW domain	N/A
LbrM.17.2.000870	2	LbrM.30_v4_pilon:596,131..612,792(+)	Flagellar-associated PapD-like/Abnormal spindle-like microcephaly-assoc'd, ASPM-SPD-2-Hydin, putative	protein coding gene	16662	107	OG6_102723	PF14874;PF15780	Flagellar-associated PapD-like;Abnormal spindle-like microcephaly-assoc'd, ASPM-SPD-2-Hydin	MR, MRSSSPKTNACKAAEAASTGPSSAPLKSSSRGFASHAAFAGRERGAALTTGVAAAVGASAS
LbrM.17.2.000650	3	LbrM.17_v4_pilon:324,405..328,025(-)	EF-hand domain pair, putative	protein coding gene	3621	140	OG6_101579	PF13499	EF-hand domain pair	N/A
LbrM.17.2.000580	3	LbrM.17_v4_pilon:296,387..301,264(-)	hypothetical protein, conserved	protein coding gene	4878	34	OG6_199787	N/A	N/A	N/A
LbrM.17.2.000560	2	LbrM.17_v4_pilon:290,255..293,860(-)	hypothetical protein, conserved	protein coding gene	3606	33	OG6_478589	N/A	N/A	N/A
LbrM.17.2.000530	2	LbrM.17_v4_pilon:281,578..285,579(-)	AAA ATPase domain/ATPase family associated with various cellular activities (AAA), putative	protein coding gene	4002	68	OG6_142131	PF00004	ATPase family associated with various cellular activities (AAA)	N/A
LbrM.17.2.000430	3	LbrM.17_v4_pilon:223,313..228,049(-)	hypothetical protein, conserved	protein coding gene	4737	33	OG6_478662	N/A	N/A	N/A
LbrM.17.2.000240	2	LbrM.17_v4_pilon:140,067..142,526(-)	hypothetical protein, conserved	protein coding gene	2460	30	OG6_478627	N/A	N/A	N/A
LbrM.16.2.001700:pseudogene	2	LbrM.16_v4_pilon:694,712..697,869(+)	hypothetical protein, conserved	protein coding gene	3156	0	N/A (orthology not determined because protein is too short or has too many stop codons)	N/A	N/A	MRLLLGLIAQTMLAAAK
LbrM.16.2.001260	3	LbrM.16_v4_pilon:484,317..490,337(-)	Cullin family/Cullin protein neddylation domain containing protein, putative	protein coding gene	6021	67	OG6_129987	PF00888;PF10557	Cullin family;Cullin protein neddylation domain	N/A
LbrM.16.2.001120	2	LbrM.16_v4_pilon:437,428..444,453(+)	hypothetical protein, conserved	protein coding gene	7026	32	OG6_479067	N/A	N/A	N/A
LbrM.16.2.000770	2	LbrM.16_v4_pilon:298,054..314,838(-)	N-terminal region of Chorein or VPS13/Vacuolar sorting-associated protein 13, N-terminal/Repeating coiled region of VPS13/Vacuolar-sorting-associated 13 protein C-terminal, putative	protein coding gene	16785	77	OG6_139067	PF12624;PF16908;PF16909;PF16910	N-terminal region of Chorein or VPS13;Vacuolar sorting-associated protein 13, N-terminal;Vacuolar-sorting-associated 13 protein C-terminal;Repeating coiled region of VPS13	N/A
LbrM.16.2.000720	2	LbrM.16_v4_pilon:275,318..280,576(-)	Ubiquitin carboxyl-terminal hydrolase, putative	protein coding gene	5259	71	OG6_154037	PF00443	Ubiquitin carboxyl-terminal hydrolase	N/A
LbrM.16.2.000210	2	LbrM.16_v4_pilon:68,147..69,046(-)	Mitochondrial carrier protein, putative	protein coding gene	900	100	OG6_102800	PF00153	Mitochondrial carrier protein	N/A
LbrM.16.2.000180	2	LbrM.16_v4_pilon:48,244..61,545(-)	hypothetical protein, conserved	protein coding gene	13302	136	OG6_145560	N/A	N/A	MASSDFDINLFLKFLFSAVFLSVCCF, MASSDFDINLFLKFLFSAVFLSVCCFSL
LbrM.16.2.000070	2	LbrM.16_v4_pilon:16,003..18,882(-)	Holliday junction DNA helicase ruvB N-terminus/AAA domain (Cdc48 subfamily)/ATPase family associated with various cellular activities (AAA), putative	protein coding gene	2880	71	OG6_103617	PF00004	ATPase family associated with various cellular activities (AAA)	N/A
LbrM.15.2.000950	2	LbrM.15_v4_pilon:428,296..435,963(-)	hypothetical protein, conserved	protein coding gene	7668	37	OG6_200191	N/A	N/A	N/A
LbrM.15.2.000820	2	LbrM.15_v4_pilon:347,374..354,894(+)	ABC-2 family transporter protein/ABC transporter/AAA domain, putative AbiEii toxin, Type IV TA system, putative	protein coding gene	7521	537	OG6_100045	PF00005;PF12698	ABC transporter;ABC-2 family transporter protein	N/A
LbrM.15.2.000760	5	LbrM.15_v4_pilon:381,348..387,611(-)	hypothetical protein, conserved	protein coding gene	6264	32	OG6_200187	N/A	N/A	N/A
LbrM.15.2.000750	2	LbrM.15_v4_pilon:388,620..394,775(-)	hypothetical protein, conserved	protein coding gene	6156	71	OG6_171847	N/A	N/A	N/A
LbrM.15.2.000720:pseudogene	2	LbrM.15_v4_pilon:327,006..337,429(+)	hypothetical protein, conserved	protein coding gene	10422	0	N/A (orthology not determined because protein is too short or has too many stop codons)	N/A	N/A	MLPCVRVRFFCVALSLSLSFHPSPCPAV
LbrM.15.2.000660	2	LbrM.15_v4_pilon:278,601..279,956(+)	hypothetical protein, conserved	protein coding gene	1356	66	OG6_147071	N/A	N/A	N/A
LbrM.15.2.000510	3	LbrM.15_v4_pilon:292,764..296,879(+)	Galactose oxidase, central domain/Kelch motif containing protein, putative	protein coding gene	4116	70	OG6_134879	PF13418;PF13964	Galactose oxidase, central domain;Kelch motif	N/A
LbrM.15.2.000490	2	LbrM.15_v4_pilon:222,221..224,377(+)	hypothetical protein, conserved	protein coding gene	2157	28	OG6_479015	N/A	N/A	N/A
LbrM.15.2.000180	4	LbrM.15_v4_pilon:85,196..87,202(-)	hypothetical protein, conserved	protein coding gene	2007	31	OG6_478760	N/A	N/A	N/A
LbrM.15.2.000170	6	LbrM.15_v4_pilon:79,696..82,086(-)	Protein kinase domain/Protein tyrosine kinase, putative	protein coding gene	2391	65	OG6_103522	PF00069	Protein kinase domain	MLACVLPPSCPFCCSRRCLSLFAFLFPHHFSLSPLL, MLACVLPPSCPFCCSRRCLSLFAFLFPHHFSLSP
LbrM.15.2.000070	2	LbrM.15_v4_pilon:32,905..34,308(-)	hypothetical protein, conserved	protein coding gene	1404	35	OG6_199752	N/A	N/A	N/A
LbrM.15.2.000040	2	LbrM.15_v4_pilon:18,093..19,091(-)	Possible lysine decarboxylase, putative	protein coding gene	999	67	OG6_107817	PF03641	Possible lysine decarboxylase	N/A
LbrM.14.2.204380	4	LbrM.14_v4_pilon:206,552..219,355(-)	Dynein heavy chain, N-terminal region 2/Hydrolytic ATP binding site of dynein motor region D1/AAA domain (dynein-related subfamily)/P-loop containing dynein motor region D3/P-loop containing dynein motor region D4/Microtubule-binding stalk of dynein motor/ATP-binding dynein motor region D5/Dynein he	protein coding gene	12804	1205	OG6_100025	PF03028;PF08393;PF12774;PF12775;PF12777;PF12780;PF12781	Dynein heavy chain and region D6 of dynein motor;Dynein heavy chain, N-terminal region 2;Hydrolytic ATP binding site of dynein motor region D1;P-loop containing dynein motor region D3;Microtubule-binding stalk of dynein motor;P-loop containing dynein motor region D4;ATP-binding dynein motor region D5	N/A
LbrM.14.2.001220	2	LbrM.20_v4_pilon:778,434..779,504(-)	hypothetical protein, conserved	protein coding gene	1071	80	OG6_139809	N/A	N/A	N/A
LbrM.14.2.001170	3	LbrM.20_v4_pilon:804,464..807,700(-)	Kinesin motor domain containing protein, putative	protein coding gene	3237	95	OG6_118060	PF00225	Kinesin motor domain	N/A
LbrM.14.2.000970	2	LbrM.14_v4_pilon:242,772..243,902(+)	Mitochondrial carrier protein, putative	protein coding gene	1131	86	OG6_147579	PF00153	Mitochondrial carrier protein	N/A
LbrM.14.2.000860	2	LbrM.14_v4_pilon:295,339..297,234(+)	hypothetical protein, conserved	protein coding gene	1896	72	OG6_146988	N/A	N/A	N/A
LbrM.14.2.000770	4	LbrM.14_v4_pilon:329,986..342,555(+)	hypothetical protein, conserved	protein coding gene	12570	32	OG6_147780	N/A	N/A	N/A
LbrM.14.2.000580	5	LbrM.14_v4_pilon:407,555..409,135(+)	hypothetical protein, conserved	protein coding gene	1581	50	OG6_156791	N/A	N/A	N/A
LbrM.14.2.000570	12	LbrM.14_v4_pilon:410,774..414,703(+)	hypothetical protein, conserved	protein coding gene	3930	32	OG6_199820	N/A	N/A	MVFLRLSRVPALAIGLTLAS, MVFLRLSRVPALAIGLTLASPTFSD
LbrM.14.2.000550	2	LbrM.14_v4_pilon:416,866..420,336(+)	WD domain, G-beta repeat/Dip2/Utp12 Family, putative	protein coding gene	3471	68	OG6_102330	PF00400	WD domain, G-beta repeat	N/A
LbrM.14.2.000520	2	LbrM.14_v4_pilon:434,582..436,096(+)	Ion channel, putative	protein coding gene	1515	56	OG6_142947	PF07885	Ion channel	N/A
LbrM.14.2.000370	5	LbrM.14_v4_pilon:501,110..508,657(-)	hypothetical protein, conserved	protein coding gene	7548	36	OG6_122779	N/A	N/A	N/A
LbrM.14.2.000340	2	LbrM.14_v4_pilon:518,488..521,622(-)	Inositol polyphosphate kinase, putative	protein coding gene	3135	67	OG6_101518	PF03770	Inositol polyphosphate kinase	N/A
LbrM.14.2.000320	2	LbrM.14_v4_pilon:530,950..533,208(-)	Amino acid permease, putative	protein coding gene	2259	134	OG6_104518	PF13520	Amino acid permease	N/A
LbrM.13.2.204260	2	LbrM.13_v4_pilon:584,850..588,143(-)	Phospholipid-translocating ATPase N-terminal/E1-E2 ATPase/haloacid dehalogenase-like hydrolase/Cation transport ATPase (P-type)/Phospholipid-translocating P-type ATPase C-terminal, putative	protein coding gene	3294	83	OG6_100089	PF00122;PF13246;PF16209;PF16212	E1-E2 ATPase;Cation transport ATPase (P-type);Phospholipid-translocating ATPase N-terminal;Phospholipid-translocating P-type ATPase C-terminal	MSGQGPWWRKCLPASIFSKKVCSW
LbrM.13.2.001470	2	LbrM.13_v4_pilon:625,862..628,051(-)	Kinesin motor domain containing protein, putative	protein coding gene	2190	140	OG6_100492	PF00225	Kinesin motor domain	N/A
LbrM.13.2.001320	2	LbrM.20_v4_pilon:247,490..252,634(+)	hypothetical protein, conserved	protein coding gene	5145	29	OG6_117206	N/A	N/A	N/A
LbrM.13.2.001310	2	LbrM.20_v4_pilon:253,956..256,040(+)	hypothetical protein, conserved	protein coding gene	2085	34	OG6_200424	N/A	N/A	N/A
LbrM.13.2.001280:pseudogene	2	LbrM.13_v4_pilon:571,355..573,042(-)	hypothetical protein, conserved	protein coding gene	1686	0	N/A (orthology not determined because protein is too short or has too many stop codons)	N/A	N/A	N/A
LbrM.13.2.001230	7	LbrM.13_v4_pilon:533,910..550,700(-)	SPRY domain/HECT-domain (ubiquitin-transferase), putative	protein coding gene	16791	76	OG6_158186	PF00622;PF00632	SPRY domain;HECT-domain (ubiquitin-transferase)	N/A
LbrM.13.2.001110	3	LbrM.13_v4_pilon:485,681..489,574(-)	hypothetical protein, conserved	protein coding gene	3894	32	OG6_196368	N/A	N/A	N/A
LbrM.13.2.001060	2	LbrM.13_v4_pilon:466,862..470,077(-)	hypothetical protein, conserved	protein coding gene	3216	31	OG6_478803	N/A	N/A	N/A
LbrM.13.2.000660	2	LbrM.13_v4_pilon:324,863..327,244(-)	hypothetical protein, conserved	protein coding gene	2382	34	OG6_200107	N/A	N/A	N/A
LbrM.13.2.000640	4	LbrM.13_v4_pilon:314,794..318,555(-)	hypothetical protein, conserved	protein coding gene	3762	69	OG6_139764	N/A	N/A	N/A
LbrM.13.2.000580	2	LbrM.13_v4_pilon:281,269..287,433(-)	C2 domain containing protein, putative	protein coding gene	6165	68	OG6_104702	PF00168	C2 domain	N/A
LbrM.13.2.000180	2	LbrM.13_v4_pilon:64,038..65,117(-)	hypothetical protein, conserved	protein coding gene	1080	32	OG6_156849	N/A	N/A	MLPAIAPLSVCVCLTLCV, MLPAIAPLSVCVCLTLCVHLSSPSTSL
LbrM.12.2.000950	2	LbrM.12_v4_pilon:196,064..198,412(-)	hypothetical protein, conserved	protein coding gene	2349	31	OG6_478710	N/A	N/A	N/A
LbrM.12.2.000900	2	LbrM.12_v4_pilon:445,147..449,364(+)	Minichromosome loss protein, Mcl1, middle region containing protein, putative	protein coding gene	4218	66	OG6_153947	PF12341	Minichromosome loss protein, Mcl1, middle region	N/A
LbrM.12.2.000620	3	LbrM.12_v4_pilon:316,556..320,581(+)	hypothetical protein, conserved	protein coding gene	4026	32	OG6_129148	N/A	N/A	N/A
LbrM.12.2.000590	6	LbrM.12_v4_pilon:301,716..307,172(+)	Fusaric acid resistance protein-like, putative	protein coding gene	5457	48	OG6_478822	PF13515	Fusaric acid resistance protein-like	N/A
LbrM.12.2.000580	2	LbrM.12_v4_pilon:291,418..296,979(+)	Fusaric acid resistance protein-like, putative	protein coding gene	5562	62	OG6_173618	PF13515	Fusaric acid resistance protein-like	N/A
LbrM.12.2.000570	3	LbrM.12_v4_pilon:208,249..210,570(-)	hypothetical protein, conserved	protein coding gene	2322	30	OG6_478604	N/A	N/A	N/A
LbrM.12.2.000540:pseudogene	6	LbrM.12_v4_pilon:243,669..245,984(-)	hypothetical protein, conserved	protein coding gene	2316	0	N/A (orthology not determined because protein is too short or has too many stop codons)	N/A	N/A	N/A
LbrM.12.2.000520	5	LbrM.12_v4_pilon:285,144..289,250(+)	hypothetical protein, conserved	protein coding gene	4107	66	OG6_146046	N/A	N/A	N/A
LbrM.12.2.000510	5	LbrM.12_v4_pilon:279,345..281,834(+)	hypothetical protein, conserved	protein coding gene	2490	34	OG6_199655	N/A	N/A	N/A
LbrM.12.2.000350	2	LbrM.12_v4_pilon:125,869..135,084(+)	Myotubularin-like phosphatase domain containing protein, putative	protein coding gene	9216	24	OG6_478839	PF06602	Myotubularin-like phosphatase domain	N/A
LbrM.12.2.000340	2	LbrM.12_v4_pilon:122,097..123,998(+)	hypothetical protein, conserved	protein coding gene	1902	35	OG6_199652	N/A	N/A	MVYVRLITPALAGLLDAAVSV
LbrM.11.2.000740	5	LbrM.11_v4_pilon:228,415..232,776(-)	hypothetical protein, conserved	protein coding gene	4362	32	OG6_199761	N/A	N/A	N/A
LbrM.11.2.000420	4	LbrM.11_v4_pilon:362,351..368,185(-)	hypothetical protein, conserved	protein coding gene	5835	33	OG6_199758	N/A	N/A	N/A
LbrM.10.2.001030	10	LbrM.10_v4_pilon:487,186..493,047(-)	hypothetical protein, conserved	protein coding gene	5862	75	OG6_127811	N/A	N/A	N/A
LbrM.10.2.000900	4	LbrM.10_v4_pilon:440,485..444,273(-)	hypothetical protein, conserved	protein coding gene	3789	35	OG6_389599	N/A	N/A	MLRRSRLQAVVTAATATVVNAA
LbrM.10.2.000630	3	LbrM.10_v4_pilon:314,605..334,806(+)	hypothetical protein, conserved	protein coding gene	20202	100	OG6_148240	N/A	N/A	N/A
LbrM.10.2.000300	3	LbrM.10_v4_pilon:110,035..116,901(+)	hypothetical protein, conserved	protein coding gene	6867	37	OG6_199695	N/A	N/A	N/A
LbrM.10.2.000130	2	LbrM.10_v4_pilon:47,095..49,374(+)	hypothetical protein, conserved	protein coding gene	2280	67	OG6_146547	N/A	N/A	N/A
LbrM.09.2.001210	2	LbrM.09_v4_pilon:504,002..506,230(-)	hypothetical protein, conserved	protein coding gene	2229	56	OG6_156945	N/A	N/A	N/A
LbrM.09.2.001140	2	LbrM.09_v4_pilon:487,705..489,513(-)	Elongation factor Tu GTP binding domain/Initiation factor eIF2 gamma, C terminal, putative	protein coding gene	1809	33	OG6_199730	PF00009;PF09173	Elongation factor Tu GTP binding domain;Initiation factor eIF2 gamma, C terminal	N/A
LbrM.09.2.000520	2	LbrM.09_v4_pilon:209,003..214,402(+)	hypothetical protein, conserved	protein coding gene	5400	37	OG6_199804	N/A	N/A	N/A
LbrM.09.2.000400	2	LbrM.09_v4_pilon:160,795..166,791(+)	hypothetical protein, conserved	protein coding gene	5997	66	OG6_158033	N/A	N/A	N/A
LbrM.09.2.000120	2	LbrM.09_v4_pilon:48,654..50,402(+)	EF-hand domain pair, putative	protein coding gene	1749	70	OG6_147045	PF13499	EF-hand domain pair	N/A
LbrM.09.2.000050	2	LbrM.09_v4_pilon:11,493..12,632(+)	hypothetical protein, conserved	protein coding gene	1140	66	OG6_147047	N/A	N/A	MFADSFPPSLCLAPSSCHDSFSWSSCLAFSLHFWFDFAASRAA
LbrM.08.2.000800	2	LbrM.08_v4_pilon:147,904..155,082(+)	AAA domain (dynein-related subfamily)/von Willebrand factor type A domain containing protein, putative	protein coding gene	7179	77	OG6_104715	PF07728	AAA domain (dynein-related subfamily)	N/A
LbrM.08.2.000650:pseudogene	4	LbrM.20_v4_pilon:1,290,478..1,291,978(+)	hypothetical protein, conserved	protein coding gene	1497	0	N/A (orthology not determined because protein is too short or has too many stop codons)	N/A	N/A	N/A
LbrM.08.2.000640	2	LbrM.08_v4_pilon:361,483..368,847(-)	hypothetical protein, conserved	protein coding gene	7365	76	OG6_147400	N/A	N/A	N/A
LbrM.08.2.000570	5	LbrM.08_v4_pilon:326,560..332,703(-)	Protein kinase domain/Protein tyrosine kinase, putative	protein coding gene	6144	66	OG6_157148	PF00069	Protein kinase domain	N/A
LbrM.08.2.000390	2	LbrM.08_v4_pilon:287,768..296,212(-)	hypothetical protein, conserved	protein coding gene	8445	40	OG6_478901	N/A	N/A	N/A
LbrM.08.2.000380:pseudogene	3	LbrM.08_v4_pilon:422,925..434,108(-)	hypothetical protein, conserved	protein coding gene	11184	0	N/A (orthology not determined because protein is too short or has too many stop codons)	N/A	N/A	N/A
LbrM.08.2.000340	3	LbrM.08_v4_pilon:440,213..440,971(-)	Isochorismatase family, putative	protein coding gene	759	32	OG6_153353	PF00857	Isochorismatase family	N/A
LbrM.08.2.000270	2	LbrM.08_v4_pilon:452,358..454,385(-)	hypothetical protein, conserved	protein coding gene	2028	31	OG6_478990	N/A	N/A	MPPRQGKRHDLAVWGPPPPLPASSTQASLSAASSGGAALAPGPLSAF, MPPRQGKRHDLAVWGPPPPLPASSTQASLSAASSGGAALA
LbrM.08.2.000130	2	LbrM.08_v4_pilon:497,704..501,147(-)	hypothetical protein, conserved	protein coding gene	3444	33	OG6_152014	N/A	N/A	N/A
LbrM.07.2.001230	3	LbrM.07_v4_pilon:562,922..570,553(+)	hypothetical protein, conserved	protein coding gene	7632	183	OG6_158022	N/A	N/A	N/A
LbrM.07.2.001070	4	LbrM.07_v4_pilon:515,542..519,531(+)	AAA domain/PIF1-like helicase/Viral (Superfamily 1) RNA helicase/Helicase, putative	protein coding gene	3990	144	OG6_100049	PF02689;PF05970	Helicase;PIF1-like helicase	N/A
LbrM.07.2.001010	2	LbrM.07_v4_pilon:497,240..500,527(+)	hypothetical protein, conserved	protein coding gene	3288	63	OG6_133594	N/A	N/A	N/A
LbrM.07.2.000870	2	LbrM.07_v4_pilon:372,461..373,234(+)	hypothetical protein, conserved	protein coding gene	774	33	OG6_199773	N/A	N/A	N/A
LbrM.07.2.000860	2	LbrM.07_v4_pilon:369,918..371,237(+)	hypothetical protein, conserved	protein coding gene	1320	64	OG6_134427	PF00226	DnaJ domain	MASGSPFAAAAWCMARRHASTGR, MASGSPFAAAAWCMARRHAS
LbrM.07.2.000790	2	LbrM.07_v4_pilon:329,052..330,794(+)	hypothetical protein, conserved	protein coding gene	1743	30	OG6_478976	N/A	N/A	N/A
LbrM.07.2.000290	2	LbrM.07_v4_pilon:113,893..132,639(-)	HECT-domain (ubiquitin-transferase), putative	protein coding gene	18747	85	OG6_101783	PF00632;PF03107	HECT-domain (ubiquitin-transferase);C1 domain	N/A
LbrM.06.2.001210	2	LbrM.06_v4_pilon:499,161..501,425(+)	hypothetical protein, conserved	protein coding gene	2265	35	OG6_199978	N/A	N/A	N/A
LbrM.06.2.001090	2	LbrM.06_v4_pilon:468,226..472,020(+)	hypothetical protein, conserved	protein coding gene	3795	30	OG6_478856	N/A	N/A	N/A
LbrM.06.2.000820	2	LbrM.06_v4_pilon:359,554..370,263(+)	hypothetical protein, conserved	protein coding gene	10710	28	OG6_118709	N/A	N/A	N/A
LbrM.06.2.000640	10	LbrM.06_v4_pilon:232,665..241,682(+)	FHA domain/Protein tyrosine kinase/Protein kinase domain containing protein, putative	protein coding gene	9018	38	OG6_196323	PF00069;PF00498	Protein kinase domain;FHA domain	MQPPRLKPALVGTAGTADAA
LbrM.06.2.000610	3	LbrM.06_v4_pilon:216,516..220,880(+)	hypothetical protein, conserved	protein coding gene	4365	35	OG6_199968	N/A	N/A	N/A
LbrM.06.2.000470	2	LbrM.06_v4_pilon:164,792..168,565(+)	ATP-NAD kinase, putative	protein coding gene	3774	69	OG6_100357	PF01513	ATP-NAD kinase	N/A
LbrM.06.2.000030	2	LbrM.06_v4_pilon:19,650..21,647(-)	WD domain, G-beta repeat, putative	protein coding gene	1998	71	OG6_130239	PF00400	WD domain, G-beta repeat	N/A
LbrM.06.2.000010:pseudogene	3	LbrM.06_v4_pilon:42,778..44,745(-)	ABC transporter/ABC-2 type transporter, putative	protein coding gene	1968	0	N/A (orthology not determined because protein is too short or has too many stop codons)	PF00005;PF01061	ABC transporter;ABC-2 type transporter	N/A
LbrM.05.2.000810	3	LbrM.05_v4_pilon:318,009..322,499(+)	hypothetical protein, conserved	protein coding gene	4491	31	OG6_478957	N/A	N/A	N/A
LbrM.05.2.000620	3	LbrM.25_v4_pilon:107,710..109,938(-)	Protein of unknown function (DUF1308), putative	protein coding gene	2229	49	OG6_145900	PF07000	Protein of unknown function (DUF1308)	N/A
LbrM.05.2.000540	5	LbrM.05_v4_pilon:177,940..184,143(+)	hypothetical protein, conserved	protein coding gene	6204	33	OG6_478842	N/A	N/A	N/A
LbrM.04.2.000930	2	LbrM.04_v4_pilon:313,157..315,085(-)	Protein of unknown function (DUF974), putative	protein coding gene	1929	61	OG6_156038	PF06159	Protein of unknown function (DUF974)	N/A
LbrM.04.2.000900	2	LbrM.04_v4_pilon:301,928..305,119(-)	hypothetical protein, conserved	protein coding gene	3192	33	OG6_478570	N/A	N/A	N/A
LbrM.04.2.000550	2	LbrM.04_v4_pilon:220,186..229,362(-)	hypothetical protein, conserved	protein coding gene	9177	28	OG6_479096	N/A	N/A	N/A
LbrM.04.2.000480	2	LbrM.04_v4_pilon:196,670..200,683(-)	Protein kinase domain/Protein tyrosine kinase, putative	protein coding gene	4014	31	OG6_478652	PF00069	Protein kinase domain	N/A
LbrM.03.2.000840	2	LbrM.03_v4_pilon:389,919..392,009(-)	Amidohydrolase family, putative	protein coding gene	2091	40	OG6_103338	PF07969	Amidohydrolase family	N/A
LbrM.03.2.000650	2	LbrM.03_v4_pilon:302,968..305,319(-)	TatD related DNase, putative	protein coding gene	2352	50	OG6_134866	PF01026	TatD related DNase	N/A
LbrM.02.2.000570	2	LbrM.02_v4_pilon:52,086..53,657(-)	Tetratricopeptide repeat, putative	protein coding gene	1572	62	OG6_115523	PF00515	Tetratricopeptide repeat	N/A
LbrM.02.2.000560	3	LbrM.02_v4_pilon:54,433..65,781(-)	hypothetical protein, conserved	protein coding gene	11349	102	OG6_137063	N/A	N/A	N/A
LbrM.02.2.000480	2	LbrM.02_v4_pilon:213,323..216,175(+)	Glycerate kinase family, putative	protein coding gene	2853	67	OG6_196475	PF02595	Glycerate kinase family	N/A
LbrM.02.2.000450	12	LbrM.02_v4_pilon:222,790..231,378(+)	hypothetical protein, conserved	protein coding gene	8589	30	OG6_478713	PF11081	Protein of unknown function (DUF2890)	N/A
LbrM.02.2.000350:pseudogene	3	LbrM.02_v4_pilon:285,416..292,282(+)	ABC-2 family transporter protein/ABC transporter, putative	protein coding gene	6861	0	N/A (orthology not determined because protein is too short or has too many stop codons)	PF00005;PF12698	ABC transporter;ABC-2 family transporter protein	N/A
LbrM.02.2.000280	3	LbrM.02_v4_pilon:303,005..306,460(+)	hypothetical protein, conserved	protein coding gene	3456	40	OG6_199908	N/A	N/A	N/A
LbrM.01.2.000580:pseudogene	3	LbrM.01_v4_pilon:159,886..161,446(+)	hypothetical protein, conserved	protein coding gene	1560	0	N/A (orthology not determined because protein is too short or has too many stop codons)	N/A	N/A	QTGPRRILFGSAQHDIPLSHRREAAHPTPPLPLLFLICSLFLSHRS, QTGPRRILFGSAQHDIPLSHRREAAHPTPPLPLLFLICSLFLSHRSPPCGTCA
